# Establishing causal relationships between sleep and adiposity traits using Mendelian randomisation

**DOI:** 10.1101/2022.07.08.22277418

**Authors:** Bryony L Hayes, Marina Vabistsevits, Richard M Martin, Deborah A Lawlor, Rebecca C Richmond, Timothy Robinson

## Abstract

**Objective:** To systematically evaluate the direction of any potential causal effect between sleep and adiposity traits.

**Methods:** Two-sample Mendelian randomization (MR) was used to assess the association of genetically predicted sleep traits on adiposity and vice versa. Using data from UK Biobank and 23andme, the sleep traits explored were morning-preference (chronotype) (N=697,828), insomnia (N=1,331,010), sleep duration (N=446, 118), napping (N=452,633) and daytime-sleepiness (N=452,071). Using data from the GIANT and EGG consortia, the adiposity traits explored were adult BMI, hip circumference (HC), waist circumference (WC), waist-to-hip ratio (WHR) (N=322,154) and child-BMI (N=35,668).

**Results:** We found evidence that insomnia symptoms increased mean WC, BMI and WHR (difference in means WC=0.39 SD (95% CI=0.13, 0.64), BMI=0.47 SD (0.22, 0.73) and WHR=0.34 SD (0.16, 0.52)). Napping increased mean WHR (0.23 SD (0.08, 0.39). Higher HC, WC, and adult-BMI increased odds of daytime-sleepiness (HC=0.02 SD (0.01, 0.04), WC=0.04 SD (0.01, 0.06) and BMI 0.02 SD (0.00, 0.04), respectively). We also found that higher mean child-BMI resulted in lower odds of napping (−0.01 SD (0.02, 0.00).

**Conclusions:** The effects of insomnia on adiposity, and adiposity on daytime-sleepiness, suggest that poor sleep and weight gain may contribute to a feedback loop that could be detrimental to overall health.

## Supplementary Data: Tables 1 - 6 for "Establishing causal relationships between sleep and adiposity traits using Mendelian randomisation": SUPPLEMENTARY DATA.xlsx

### Sheet: Table 1.
	Table 1. Exposures used in MR analyses
									SNPs removed (LD-clumping)						SNPs removed (radial-MR)						SNPs removed (Steiger-filtering)
Exposure	SNP	ALLELE1	ALLELE0	BETA	EAF	SE	PVAL		HC	WC	ABMI	CBMI	WHR		HC	WC	ABMI	CBMI	WHR		HC	WC	ABMI	CBMI	WHR
Chronotype	rs909757	T	C	0.0136625	0.63165	0.00278157	4.6e-07
	rs61773390	G	T	-0.0340792	0.803561	0.00337553	1.2e-23		*	*	*	*	*
	rs12065331	C	T	0.0159222	0.690505	0.002934	6.7e-08		*	*	*	*	*
	rs17448682	C	T	-0.0221528	0.768048	0.00318247	2.2e-12
	rs10917513	C	T	0.0179024	0.34435	0.00282417	6.7e-10		*	*	*	*	*
	rs10916892	T	C	-0.0199965	0.625173	0.00278123	6.1e-13		*	*	*	*	*
	rs2506089	T	G	0.010518	0.568649	0.00270899	6.4e-05		*	*	*	*	*
	rs12140153	G	T	0.0340109	0.904737	0.00468803	1.6e-13		*	*	*	*	*
	rs11208844	G	A	0.0191052	0.861958	0.00389365	1.3e-06
	rs12040629	G	A	-0.0391561	0.839309	0.00364815	6.7e-27
	rs11588913	G	A	0.0154525	0.601681	0.00273856	1.5e-08		*	*	*	*	*
	rs5016898	C	T	0.0122526	0.573668	0.00272868	5.8e-06																	*
	rs72720396	A	G	-0.0271261	0.769656	0.00318521	8.4e-18		*	*	*	*	*
	rs481214	A	T	0.0132244	0.60192	0.00274208	8.7e-07					*												*
	rs11165655	G	A	0.0157164	0.475831	0.00268854	4.1e-09		*	*	*	*	*
	rs17575798	G	A	0.0225553	0.807172	0.00339377	4.2e-11									*
	rs6690292	C	T	0.0134534	0.271126	0.00301214	4.5e-06
	rs11102807	A	G	-0.0130664	0.537864	0.00270365	2.1e-07
	rs9436119	G	A	-0.0234899	0.60516	0.00273835	4e-18		*	*	*	*	*
	rs6665637	G	A	0.0152	0.718058	0.00304959	6.2e-07
	rs115073088	A	G	-0.0524798	0.976393	0.00893134	3.1e-09		*	*	*	*	*
	rs975025	C	T	0.0321062	0.922916	0.00502525	1.3e-10		*	*	*	*	*
	rs1144566	T	C	0.113367	0.0301945	0.00783578	5.8e-47
	rs1221502	A	C	0.0149944	0.73788	0.00305065	8.3e-07																	*
	rs4657983	G	A	0.0135543	0.34659	0.00282135	1.5e-06
	rs6429233	G	A	-0.0129167	0.547841	0.00270164	2.1e-06		*	*	*	*	*
	rs13011556	C	G	-0.0227424	0.761404	0.00316075	1.1e-12					*
	rs62124718	A	G	-0.0227599	0.893743	0.00436084	1.2e-07		*	*	*	*	*
	rs72796401	T	A	-0.0219581	0.811047	0.00343008	5.9e-11		*	*	*	*	*
	rs6718511	A	G	0.0119548	0.547604	0.00269385	1.5e-05		*	*	*	*	*
	rs11678584	A	T	-0.0170393	0.861297	0.00389371	2.8e-05					*												*
	rs848552	C	G	-0.0153219	0.47228	0.00268579	7e-09		*	*	*	*	*											*
	rs7602499	C	T	-0.0119148	0.653703	0.00283306	3.2e-05		*	*	*	*	*
	rs75120545	C	T	-0.0613917	0.969821	0.00828587	1.1e-13		*	*	*	*	*
	rs6544906	A	C	0.0119205	0.564945	0.00270644	1.1e-05																	*
	rs17396357	C	T	-0.00932025	0.620838	0.00277137	0.00061
	rs12470914	T	A	-0.0261187	0.897911	0.00443933	2.2e-09					*												*
	rs4672458	C	T	0.0162709	0.526089	0.00268601	1.1e-09		*	*	*	*	*
	rs13414393	T	C	-0.0133789	0.540591	0.002697	8.1e-07																	*
	rs10175975	C	T	-0.0228441	0.819526	0.00351376	1.8e-10
	rs359248	T	G	-0.0161518	0.447971	0.00270985	1.5e-09		*	*	*	*	*
	rs812925	C	G	-0.0205641	0.648756	0.00280786	6.9e-13		*	*	*	*	*
	rs113851554	G	T	0.0357353	0.942753	0.00598996	1e-09		*	*	*	*	*
	rs2706762	C	T	0.0219218	0.850258	0.00375432	4e-09
	rs12464387	A	G	-0.0136686	0.460262	0.0026961	4.7e-07		*	*	*	*	*
	rs6727752	G	A	-0.0156947	0.626628	0.00277464	1.4e-08		*	*	*	*	*
	rs10520176	T	C	0.0231498	0.50187	0.00268932	1.4e-17
	rs11681299	C	T	-0.0111091	0.712819	0.00296094	0.00027																	*
	rs34509802	G	A	-0.0153653	0.821377	0.00349675	5.3e-06		*	*	*	*	*
	rs76064513	C	T	-0.0153565	0.87062	0.00405038	0.00015		*	*	*	*	*
	rs77248969	G	A	0.0218121	0.910406	0.00470922	1.8e-06		*	*	*	*	*
	rs28380327	A	T	0.0205097	0.629124	0.00277698	2.9e-13		*	*	*	*	*
	rs2166559	T	C	-0.0218336	0.860002	0.00387088	9.1e-09		*	*	*	*	*
	rs747003	T	C	0.0145949	0.60667	0.00275473	2.7e-07
	rs13004345	C	T	0.013239	0.347057	0.00281783	2e-06																	*
	rs6433478	T	C	-0.0120062	0.454806	0.00271259	5.3e-06		*	*	*	*	*
	rs4666682	G	A	0.0173076	0.823638	0.00351886	1e-06		*	*	*	*	*
	rs11677484	G	T	-0.0185564	0.744305	0.00309256	1.7e-09
	rs1064213	G	A	-0.019141	0.522312	0.00268602	1.3e-12																	*
	rs184033703	G	A	-0.0377937	0.942021	0.00576165	8.1e-11		*	*	*	*	*
	rs80271258	C	T	0.0549164	0.91288	0.00476547	2.6e-30		*	*	*	*	*
	rs62182135	C	A	0.0179439	0.66833	0.00284795	3.7e-10		*	*	*	*	*
	rs35346733	G	A	0.0175843	0.805098	0.00341396	4.5e-07		*	*	*	*	*
	rs111261826	A	C	-0.0143458	0.679564	0.00287969	4.8e-07		*	*	*	*	*
	rs149611468	T	C	0.0776374	0.988036	0.0125983	8.5e-10		*	*	*	*	*
	rs6794796	A	G	0.0172176	0.287327	0.00296536	5.3e-09
	rs9817910	G	A	0.0170371	0.436268	0.00270846	3.1e-10		*	*	*	*	*
	rs73050286	T	C	0.0178095	0.78394	0.00326167	2.6e-08		*	*	*	*	*
	rs2362775	T	C	-0.0180186	0.526573	0.0027019	2.8e-11
	rs114848860	A	T	-0.0555837	0.975537	0.00872612	3.6e-10		*	*	*	*	*
	rs78580841	C	T	-0.0309392	0.928552	0.0053556	3.7e-09		*	*	*	*	*
	rs12636669	C	T	-0.0343448	0.918018	0.00497499	5.8e-12		*	*	*	*	*
	rs17007397	C	G	0.0108518	0.577077	0.00272422	7.2e-05		*	*	*	*	*											*
	rs7626335	A	C	-0.0114652	0.330436	0.0028667	3e-05		*	*	*	*	*
	rs7429614	G	T	-0.0164171	0.581699	0.00272259	9.2e-10
	rs12631477	T	C	0.0168821	0.799288	0.00336338	7.9e-07		*	*	*	*	*
	rs1449403	G	A	-0.0196698	0.875891	0.00406748	6.1e-07																	*
	rs34967119	G	A	-0.0127192	0.498775	0.00268499	3.8e-06		*	*	*	*	*
	rs1398346	C	T	-0.0175343	0.128728	0.00402359	1.5e-05		*	*	*	*	*
	rs1800828	C	G	0.0176235	0.746407	0.00308462	1.7e-08					*
	rs72950188	T	C	0.0240861	0.924757	0.00508928	2e-06		*	*	*	*	*
	rs72966564	C	T	0.0174371	0.750914	0.00312692	2.5e-08		*	*	*	*	*
	rs13065394	G	T	0.017504	0.711537	0.00296404	3e-09
	rs4550782	G	T	-0.015797	0.330772	0.00285144	2.2e-08
	rs7649164	T	G	0.0134359	0.580532	0.00277539	2.3e-06
	rs6440833	G	A	-0.0120252	0.53673	0.00270216	1e-05
	rs111867612	C	A	0.0206628	0.89528	0.00442418	1.9e-06		*	*	*	*	*
	rs1599374	G	A	-0.0153807	0.488444	0.00270337	1.5e-08
	rs3850174	T	A	0.0194471	0.742891	0.00309938	6.8e-10					*
	rs301218	G	A	0.0121978	0.609229	0.00274639	1e-05		*	*	*	*	*
	rs9836621	C	T	0.0127029	0.482499	0.00269338	4.8e-06																	*
	rs1468945	G	A	0.0225859	0.214405	0.00326992	4.2e-12		*	*	*	*	*
	rs3796618	T	A	0.013268	0.469537	0.00269667	5.5e-07		*	*	*	*	*
	rs4690085	A	G	-0.0147386	0.529164	0.00269058	3.9e-08		*	*	*	*	*
	rs4698678	C	G	0.0140434	0.282332	0.00298441	2.7e-06		*	*	*	*	*
	rs1502249	A	G	0.0121976	0.523609	0.0026996	4.8e-06		*	*	*	*	*
	rs6838677	A	C	-0.0133658	0.669265	0.00285778	2.8e-06		*	*	*	*	*
	rs4860734	G	A	-0.0136894	0.717271	0.00301611	6.8e-06		*	*	*	*	*
	rs6816922	C	A	0.0115567	0.463313	0.00269893	1.2e-05
	rs6846730	C	T	0.0220017	0.768022	0.00317897	5.6e-12		*	*	*	*	*
	rs2850979	C	T	0.0166671	0.239303	0.00315303	7.9e-08
	rs7700110	G	A	-0.0133631	0.741028	0.00306615	1.3e-05																	*
	rs17455138	T	C	0.0130292	0.765868	0.00319267	3.5e-05											*						*
	rs4241964	T	G	-0.020735	0.524911	0.00270449	1.1e-14		*	*	*	*	*
	rs938836	G	A	0.013045	0.534039	0.00269582	2.5e-06																	*
	rs72729847	T	C	-0.0158568	0.803637	0.00338436	1.7e-06		*	*	*	*	*
	rs9997394	G	A	0.0136401	0.709264	0.00296075	8.3e-06		*	*	*	*	*
	rs10058356	C	T	0.0169817	0.301192	0.00293612	6.8e-09		*	*	*	*	*
	rs7701529	A	T	-0.0188448	0.237864	0.00317247	3.6e-09					*
	rs7721608	G	T	-0.0113798	0.536235	0.00269597	4.2e-05		*	*	*	*	*
	rs66507804	T	C	-0.0166136	0.794564	0.00332753	9.3e-07		*	*	*	*	*
	rs4269995	C	T	0.021271	0.747519	0.00309061	5.9e-12
	rs77960	G	A	-0.0187567	0.671793	0.00286325	4.2e-11		*	*	*	*	*
	rs1559253	G	A	-0.00971162	0.642533	0.00282129	0.00077		*	*	*	*	*
	rs17140201	G	A	0.0193877	0.82611	0.00362764	1.2e-07
	rs13172141	A	T	0.0121655	0.565886	0.00271044	8.2e-06					*					*		*
	rs67988891	C	G	-0.0232401	0.681205	0.00288939	3.7e-15		*	*	*	*	*
	rs2901796	A	G	0.0134961	0.39635	0.00275148	7e-07		*	*	*	*	*
	rs42210	G	C	0.0136991	0.288584	0.0029834	3e-06		*	*	*	*	*
	rs12518401	G	A	0.0125327	0.611608	0.00284697	7e-06		*	*	*	*	*
	rs7735794	G	A	-0.0201147	0.775911	0.00340433	4.7e-09		*	*	*	*	*
	rs465670	C	T	-0.0145107	0.456646	0.00269725	6.3e-08
	rs9394154	C	G	-0.0155027	0.430483	0.00271526	1.3e-08		*	*	*	*	*
	rs9381812	A	G	-0.023054	0.704404	0.00294635	4.6e-15
	rs1811899	T	C	-0.0138364	0.789933	0.00331758	4e-05																	*
	rs9465253	C	T	-0.0143932	0.720766	0.00300229	1.4e-06		*	*	*	*	*
	rs766406	G	T	0.0114777	0.366145	0.00278612	7.1e-05								*	*					*	*		*
	rs486416	G	A	0.0154284	0.366697	0.00277852	2.3e-08
	rs13203140	C	T	0.012827	0.358813	0.00279966	1.1e-05		*	*	*	*	*
	rs3923809	A	G	-0.0114287	0.697231	0.00292127	0.00011
	rs12206814	G	C	-0.015175	0.509293	0.00273257	2.8e-08		*	*	*	*	*
	rs2396004	A	G	0.0124725	0.432958	0.00270757	4.3e-06
	rs3857599	C	A	-0.0218522	0.836962	0.00363894	1.4e-09								*	*	*		*		*	*	*	*	*
	rs2653349	A	G	0.0387249	0.214552	0.00327448	5.2e-32
	rs9476310	C	T	-0.0146494	0.489435	0.00269436	7.5e-08																	*
	rs1931814	A	G	0.0153877	0.478075	0.00268976	1.6e-08																	*
	rs2881955	C	T	-0.0161216	0.72122	0.00300229	4.3e-08																	*
	rs12195792	T	A	-0.0148997	0.731746	0.00303318	6.7e-07		*	*	*	*	*
	rs11154718	T	C	-0.0121347	0.427524	0.00272294	5.8e-06																	*
	rs60616179	A	G	0.0375809	0.945102	0.00594669	1.1e-10		*	*	*	*	*
	rs4535583	C	T	-0.0122035	0.304113	0.00291927	3.9e-05
	rs9496623	A	G	-0.0151663	0.738116	0.00316234	2.3e-06		*	*	*	*	*
	rs2050185	G	A	-0.0149245	0.372518	0.00279246	8.9e-08																	*
	rs9479402	T	C	-0.106941	0.989532	0.0131937	3.2e-16		*	*	*	*	*
	rs9347926	A	T	0.0157068	0.446494	0.00269893	7.3e-09		*	*	*	*	*
	rs9348050	T	C	0.016638	0.48949	0.00269048	7.5e-10
	rs4027217	C	A	0.0150359	0.78838	0.00328423	3e-06
	rs10237162	T	C	0.0176177	0.725478	0.00301354	3.5e-09		*	*	*	*	*
	rs10951325	T	C	0.0205969	0.630468	0.00280238	7.9e-14		*	*	*	*	*
	rs6967481	C	T	-0.0206433	0.503437	0.00269925	6.9e-15		*	*	*	*	*
	rs4236237	C	A	0.0128383	0.402408	0.00273991	2.8e-06
	rs2944831	G	A	-0.0172414	0.701645	0.00295094	1.1e-08		*	*	*	*	*
	rs3807651	A	T	0.0129103	0.491147	0.00269908	1.4e-06		*	*	*	*	*
	rs10254050	C	G	-0.0246317	0.186788	0.00344351	1.2e-12		*	*	*	*	*
	rs4729854	T	A	0.0287186	0.516562	0.00275036	3.3e-25		*	*	*	*	*
	rs2396719	G	A	-0.0170398	0.752328	0.00312251	6.6e-08		*	*	*	*	*
	rs17302081	T	C	0.0156573	0.440857	0.00270471	6.9e-09		*	*	*	*	*
	rs6968240	C	A	-0.0118108	0.571062	0.00272987	1.8e-05		*	*	*	*	*
	rs62465218	C	A	0.0152417	0.851246	0.00377821	4.2e-05		*	*	*	*	*
	rs6958557	T	G	0.0127113	0.607245	0.00275105	1.7e-06		*	*	*	*	*
	rs113161209	G	A	-0.02455	0.929213	0.00531193	4.5e-06		*	*	*	*	*
	rs2072413	C	T	0.0141904	0.728747	0.00303599	3.5e-06
	rs62479736	T	G	0.0151972	0.293521	0.00295184	1.2e-07		*	*	*	*	*
	rs35524253	G	A	-0.015862	0.642782	0.00281259	5.8e-09		*	*	*	*	*
	rs2979139	A	G	-0.0168003	0.505137	0.00269315	7.4e-10		*	*	*	*	*
	rs2322605	G	A	0.0125841	0.520081	0.00268932	2.5e-06
	rs71523448	G	C	0.0280253	0.92075	0.00505523	2e-08		*	*	*	*	*
	rs6993892	T	C	-0.0205162	0.608909	0.00275662	8.4e-14		*	*	*	*	*
	rs6468316	C	T	0.0148192	0.524021	0.00268825	5.9e-08		*	*	*	*	*
	rs7845620	A	C	-0.0224873	0.835294	0.00363166	5.2e-10
	rs10109566	A	G	-0.0131119	0.49144	0.00270003	1.5e-06
	rs34054660	A	G	0.00873038	0.574061	0.00271775	0.0022		*	*	*	*	*
	rs187028	A	T	-0.0151215	0.316582	0.00289662	3.1e-07		*	*	*	*	*
	rs16939162	A	G	0.0249887	0.830261	0.00358356	2.2e-12
	rs6988733	C	T	-0.0121491	0.652762	0.00282228	2e-05		*	*	*	*	*
	rs7006885	G	A	-0.0100207	0.71087	0.00297063	0.00094																	*
	rs3100052	A	G	0.0170795	0.387351	0.00276058	6.9e-10		*	*	*	*	*
	rs2737245	G	T	-0.0215069	0.719053	0.00300138	4.5e-13								*									*
	rs1871729	A	G	-0.0125518	0.683072	0.00288364	7.2e-06
	rs6477309	C	T	-0.0174399	0.334608	0.00286276	8e-10		*	*	*	*	*
	rs2844016	T	C	0.0131708	0.299602	0.00294187	1.3e-05		*	*	*	*	*
	rs308521	T	C	0.0199718	0.602627	0.00275427	3.7e-13		*	*	*	*	*
	rs4878734	A	T	0.0138947	0.518102	0.00268872	3.7e-07		*	*	*	*	*
	rs6560218	C	T	0.012825	0.483467	0.00271548	1.3e-06																	*
	rs62553781	C	T	0.0504004	0.965171	0.00734656	1.2e-11		*	*	*	*	*
	rs12378543	C	T	0.0134741	0.614234	0.00276985	6.6e-07		*	*	*	*	*
	rs555784	T	A	0.0130339	0.616294	0.00276767	1.8e-06		*	*	*	*	*
	rs295268	T	C	-0.0165883	0.744325	0.00307939	4.1e-08		*	*	*	*	*
	rs3138490	T	A	-0.0138912	0.482457	0.00271195	1.9e-07		*	*	*	*	*
	rs10759208	T	C	-0.0132332	0.608621	0.00276525	6e-07
	rs11788633	C	G	0.0116688	0.653318	0.00282602	4e-05					*												*
	rs10818834	T	C	0.0188673	0.732704	0.00304915	1.1e-09
	rs10988239	C	T	0.0186334	0.48728	0.00273304	1.6e-11
	rs12380242	T	C	-0.015796	0.501802	0.0026864	1.6e-09		*	*	*	*	*
	rs28458909	C	T	0.0432803	0.876368	0.00407749	2.6e-26		*	*	*	*	*
	rs497338	C	T	-0.0149321	0.718874	0.00298801	6.9e-07
	rs66617308	T	C	0.0144176	0.670339	0.00286063	2.3e-07		*	*	*	*	*
	rs9416744	A	C	0.0189843	0.255625	0.00308075	1.3e-09		*	*	*	*	*
	rs11597421	G	A	0.0119469	0.498598	0.00273785	2.5e-05		*	*	*	*	*
	rs12249410	G	T	0.0236941	0.890089	0.00438012	6.4e-08
	rs17712705	A	G	-0.0125961	0.330165	0.00286003	1.4e-05
	rs2298117	T	C	-0.0150867	0.452036	0.00270147	5.1e-08
	rs10762434	G	C	-0.0123636	0.222293	0.00323034	0.00011					*												*
	rs2648721	T	G	-0.0146506	0.701644	0.00293525	9.1e-07
	rs61875203	C	T	-0.0145036	0.722397	0.00300062	1.6e-06		*	*	*	*	*
	rs1163238	G	A	0.0135424	0.605005	0.00275048	6.1e-07
	rs7900191	C	T	0.0139306	0.604447	0.00276251	8e-07		*	*	*	*	*
	rs11200159	C	A	0.0141532	0.345548	0.00283041	4.7e-07		*	*	*	*	*
	rs3808964	G	T	-0.0157096	0.365271	0.00279601	2.7e-08		*	*	*	*	*
	rs9664044	C	T	0.0168501	0.767411	0.00318672	1.6e-07																	*
	rs10830107	A	G	0.014864	0.797232	0.00339169	7.2e-06																	*
	rs76518095	C	T	-0.0237761	0.921966	0.00505367	4.2e-06		*	*	*	*	*
	rs12771973	G	A	0.0135612	0.747183	0.00309542	1.3e-05		*	*	*	*	*
	rs10832648	C	A	0.019805	0.80371	0.00338271	3.2e-09		*	*	*	*	*
	rs10742179	A	G	0.0182967	0.260177	0.00306465	1.5e-09								*	*	*	*	*		*	*	*	*
	rs4923541	C	T	-0.0124233	0.489834	0.00268691	4.6e-06																	*
	rs621421	T	C	-0.0177395	0.621067	0.00277678	7.5e-11
	rs11032362	G	A	-0.0395538	0.909237	0.00467579	4.8e-17																	*
	rs7111582	G	A	0.0277534	0.104424	0.00442599	5.2e-10		*	*	*	*	*
	rs10838687	T	G	0.0165822	0.790175	0.00329533	3.8e-07
	rs12808544	C	A	0.0207525	0.760111	0.00314754	3e-11		*	*	*	*	*
	rs662094	G	A	-0.0135756	0.504222	0.00268945	7.1e-07		*	*	*	*	*
	rs1278402	A	G	0.0110161	0.732924	0.0030443	0.00028
	rs1508608	A	G	0.0133063	0.32175	0.00287547	3.2e-06																	*
	rs4121878	G	C	-0.0121092	0.49262	0.00268747	4.8e-06		*	*	*	*	*
	rs17577073	A	C	0.0134248	0.566031	0.0027333	1.3e-06
	rs2514214	A	G	0.0153022	0.267557	0.00303738	5.9e-07		*	*	*	*	*
	rs4936290	A	C	-0.0177058	0.649554	0.00282752	4.6e-10
	rs3867239	G	A	-0.0139675	0.620649	0.00277918	8.7e-07																	*
	rs74357745	A	G	0.026546	0.878807	0.00412156	8.7e-11		*	*	*	*	*
	rs7943634	C	T	0.016455	0.690715	0.00291003	1.4e-08
	rs3782860	C	T	-0.0132079	0.451976	0.00270465	7.2e-07
	rs1799464	A	G	-0.0135299	0.289896	0.00296926	5.6e-06		*	*	*	*	*
	rs12298405	C	T	0.0158538	0.6735	0.00286448	2.7e-08
	rs2433634	A	C	-0.0153307	0.718135	0.00298813	3.3e-07		*	*	*	*	*
	rs11611435	T	C	0.0157403	0.551349	0.00270297	8.6e-09		*	*	*	*	*
	rs13377754	T	C	0.0297291	0.612403	0.00275916	6.9e-27		*	*	*	*	*
	rs1843888	G	A	-0.0288388	0.450666	0.00270621	3.2e-26
	rs247929	G	C	-0.0177077	0.494836	0.0026901	6.2e-11		*	*	*	*	*
	rs7975791	C	T	-0.034566	0.960622	0.00689894	2.9e-07										*							*
	rs4761989	C	T	0.0191328	0.131084	0.00398363	1e-06		*	*	*	*	*
	rs7299922	A	G	0.016149	0.630662	0.00279944	2.5e-09		*	*	*	*	*
	rs487722	G	T	-0.0174608	0.787939	0.00329114	9.6e-08		*	*	*	*	*
	rs10877962	C	T	-0.0145449	0.5855	0.00273885	8.2e-08
	rs711098	A	C	0.0096375	0.403484	0.00274587	0.0004																	*
	rs7959983	T	C	-0.0195258	0.595918	0.00272849	9.5e-13		*	*	*	*	*
	rs7304278	A	G	-0.020255	0.274848	0.00302264	2.2e-11		*	*	*	*	*
	rs7298532	T	C	0.0164304	0.717914	0.00298282	2.7e-08		*	*	*	*	*
	rs3955311	C	T	-0.0167632	0.849016	0.00376823	6.9e-06					*
	rs80097534	G	T	0.0281025	0.901458	0.00455453	9.3e-10		*	*	*	*	*
	rs9597241	A	C	0.0213884	0.8113	0.00345609	7.5e-10		*	*	*	*	*
	rs12871550	G	A	-0.0159966	0.678406	0.00287516	2.6e-08		*	*	*	*	*
	rs9571526	T	G	-0.013418	0.769151	0.00319269	1.6e-05		*	*	*	*	*
	rs2593487	G	A	0.014844	0.659292	0.00284306	2.5e-07																	*
	rs495593	G	A	-0.0128799	0.257029	0.00308061	3.1e-05																	*
	rs45597035	A	G	-0.0129641	0.653205	0.00284536	3.4e-06		*	*	*	*	*
	rs9573980	A	G	0.0727085	0.966252	0.00745314	5.7e-22		*	*	*	*	*
	rs1886205	C	A	-0.0194352	0.240491	0.00316104	4.9e-10		*	*	*	*	*
	rs9558942	T	C	-0.00987018	0.673733	0.00286731	0.00072																	*
	rs3815983	C	T	0.0148253	0.640316	0.00282602	1.5e-07		*	*	*	*	*
	rs1163628	A	C	-0.0188411	0.857767	0.0038478	1.5e-06		*	*	*	*	*
	rs61990287	C	A	-0.0138179	0.717428	0.00299613	3e-06		*	*	*	*	*
	rs2878172	A	G	-0.0104137	0.566546	0.00272883	9.4e-05
	rs962961	C	T	0.0159069	0.672451	0.00286872	2e-08		*	*	*	*	*
	rs6573308	C	T	-0.0119069	0.612713	0.00277713	2e-05		*	*	*	*	*
	rs7143933	T	G	0.0113763	0.263382	0.00305185	0.00012																	*
	rs2978382	T	C	0.0139992	0.590132	0.00274141	6.1e-07		*	*	*	*	*
	rs4903203	A	G	0.0145042	0.321569	0.00287892	1.7e-07
	rs12436039	T	C	0.0143341	0.882707	0.00422728	0.00084
	rs4550384	T	G	0.0157213	0.754357	0.00313024	7.7e-07		*	*	*	*	*
	rs710284	T	C	0.0119132	0.584964	0.00273187	1.7e-05																	*
	rs11845599	A	G	-0.0152885	0.635455	0.00281767	5.6e-08		*	*	*	*	*
	rs59986227	C	G	-0.0178401	0.74221	0.00310217	8.3e-09		*	*	*	*	*
	rs12442008	C	T	-0.0142934	0.747048	0.00311391	3e-06
	rs4775086	G	A	0.0137624	0.761827	0.00316622	1.6e-05																	*
	rs12442674	A	C	0.0112618	0.724256	0.00301088	0.00014		*	*	*	*	*
	rs1873958	G	A	-0.014117	0.592995	0.0027541	1.3e-07
	rs72773411	G	A	-0.0155734	0.840325	0.003685	2.3e-05		*	*	*	*	*
	rs12445235	G	C	0.0127193	0.590042	0.00273708	6.8e-06					*
	rs2304467	C	G	-0.0141095	0.600241	0.00276055	2.2e-07					*												*
	rs11641239	C	T	-0.0172486	0.711428	0.00296753	1.1e-08		*	*	*	*	*
	rs7203707	C	A	0.0164726	0.484098	0.00269903	7.6e-10		*	*	*	*	*
	rs4785296	G	C	-0.0151759	0.768428	0.00318655	1.3e-06		*	*	*	*	*
	rs3743794	G	A	0.0140733	0.393927	0.00276271	3.6e-07																	*
	rs12927162	A	G	0.0286498	0.721593	0.00300067	6.8e-22
	rs1421085	T	C	-0.0275621	0.596882	0.00274075	1.5e-23								*	*	*	*	*		*	*	*	*	*
	rs2550298	C	T	0.0239989	0.622827	0.0027767	3.6e-18
	rs8044054	C	T	-0.019218	0.611006	0.00275723	1.5e-12
	rs72790386	G	T	-0.0311989	0.966821	0.00751134	1.7e-05		*	*	*	*	*
	rs17604349	G	A	0.0257422	0.820797	0.00351443	1.7e-13
	rs1061032	T	G	0.0387677	0.0885663	0.00477391	2e-16																	*
	rs11545787	G	A	0.0238098	0.749611	0.0031377	4.9e-14		*	*	*	*	*
	rs12950382	A	G	0.0126178	0.724744	0.0030171	3.8e-05		*	*	*	*	*
	rs4365329	A	T	-0.0108304	0.541157	0.00270572	3.2e-05		*	*	*	*	*
	rs2011528	C	T	0.0206881	0.168597	0.00359054	5.3e-09		*	*	*	*	*
	rs3760381	G	A	-0.0150351	0.749451	0.00311595	9.3e-07		*	*	*	*	*
	rs7225002	A	G	-0.0127998	0.584921	0.00273339	4.3e-06																	*
	rs12600452	G	A	-0.0145936	0.794077	0.00332908	9e-06		*	*	*	*	*
	rs12051	A	G	-0.014573	0.612451	0.0027634	5e-08																	*
	rs55846845	G	A	0.016	0.476925	0.00269305	2.4e-09		*	*	*	*	*
	rs72829706	A	G	0.0407112	0.960574	0.00693598	5.1e-09		*	*	*	*	*
	rs8072058	T	A	0.0141918	0.218257	0.0032573	1.9e-05		*	*	*	*	*
	rs412000	G	C	0.0129775	0.443151	0.00270849	1.9e-06		*	*	*	*	*
	rs58681483	A	G	0.0180297	0.922712	0.00503574	0.00037		*	*	*	*	*
	rs72841368	A	T	-0.0197592	0.811931	0.00344327	8.7e-09		*	*	*	*	*
	rs2916148	G	A	-0.0162149	0.543632	0.0027342	3.5e-09																	*
	rs2580160	A	G	0.0153499	0.552952	0.00273342	1.7e-08		*	*	*	*	*
	rs62082402	G	T	-0.0256161	0.808955	0.00342345	1.6e-14		*	*	*	*	*
	rs1788784	A	G	-0.00820945	0.343972	0.00283533	0.0017		*	*	*	*	*
	rs1013987	T	C	-0.0182666	0.405988	0.00274466	1.5e-11
	rs4419127	A	G	0.0218058	0.664983	0.00285599	1.3e-14
	rs9950528	A	G	-0.0132729	0.651559	0.0028552	3.1e-06																	*
	rs12969848	C	T	-0.0218632	0.470141	0.00270301	1.3e-15		*	*	*	*	*
	rs9956387	A	T	-0.0132831	0.496549	0.00269715	5e-07		*	*	*	*	*
	rs4800998	T	A	-0.0155097	0.814119	0.00346394	7.8e-06		*	*	*	*	*
	rs9964420	C	A	0.0284801	0.695492	0.00293643	8.6e-22
	rs11152350	A	C	-0.0163037	0.471002	0.00269517	1.3e-09
	rs34329963	C	T	0.0181948	0.886204	0.00423824	1.2e-05		*	*	*	*	*
	rs1025601	C	T	0.0150716	0.615188	0.0028031	1.3e-07
	rs10402849	C	T	-0.0192609	0.798647	0.00335946	8.9e-09		*	*	*	*	*
	rs36055559	G	A	0.0210912	0.827204	0.00372199	1.5e-08		*	*	*	*	*
	rs7248205	C	T	-0.0148995	0.398853	0.00275446	3.8e-08		*	*	*	*	*
	rs9636202	G	A	0.0183734	0.733565	0.00305534	7.5e-10									*			*			*		*	*
	rs73026775	G	A	0.0180299	0.871823	0.00416989	1.2e-05		*	*	*	*	*
	rs4804951	A	G	0.0153231	0.330441	0.0028711	1.8e-07
	rs56113850	T	C	-0.0120772	0.422098	0.00272306	6.3e-06		*	*	*	*	*
	rs58876439	G	A	-0.0287805	0.930872	0.00530315	7e-08		*	*	*	*	*
	rs11670534	C	T	0.0209755	0.834382	0.00362802	8.5e-09
	rs6131805	T	G	0.0156349	0.399259	0.00279935	1.5e-08
	rs6131942	A	G	-0.0175437	0.419965	0.00273235	9.4e-11
	rs1474754	A	G	-0.0129382	0.267977	0.00304293	2.6e-05
	rs6047481	A	T	0.0139627	0.672741	0.00287782	1.4e-06		*	*	*	*	*
	rs1737893	C	T	0.0141741	0.619953	0.00278957	3.5e-07		*	*	*	*	*
	rs2072727	T	C	0.016352	0.435988	0.00271514	8.5e-10		*	*	*	*	*
	rs57236847	C	G	0.011312	0.603351	0.00275467	5.3e-05		*	*	*	*	*
	rs695459	C	T	0.0140772	0.611235	0.00276149	3.2e-07		*	*	*	*	*
	rs28459838	T	C	0.0151431	0.234236	0.00319138	1.9e-06		*	*	*	*	*
	rs118047999	G	C	-0.0108419	0.75064	0.00311793	0.00035		*	*	*	*	*
	rs139911	C	T	0.0233915	0.423865	0.00273231	2.3e-17		*	*	*	*	*
	rs9611597	A	T	0.0208731	0.839392	0.00369486	1.8e-08					*
	rs6007594	G	A	0.0161294	0.741359	0.00306305	1.6e-07
Insomnia	rs2089358	C	T	0.00292963	0.297672	0.0015194	0.057														*	*		*	*
	rs11588755	G	A	0.00807142	0.479225	0.00138391	4e-09		*	*	*	*	*
	rs1937447	C	G	-0.00355002	0.757759	0.00161177	0.033		*	*	*	*	*
	rs1620977	A	G	0.0053977	0.268139	0.00155921	0.00042								*	*	*				*	*	*	*	*
	rs2815757	C	T	-0.00905477	0.192684	0.00175022	1.9e-07		*	*	*	*	*
	rs61765555	C	T	0.00659207	0.74312	0.00158362	3.7e-05		*	*	*	*	*
	rs699844	A	G	0.00712001	0.915018	0.00251053	0.0044																	*
	rs12030482	T	A	-0.00185693	0.778269	0.00166233	0.23					*									*	*	*	*	*
	rs6702604	A	G	-0.0086935	0.582308	0.0013986	4.2e-10		*	*	*	*	*
	rs1289939	T	C	-0.00445547	0.23207	0.00163268	0.0059															*	*	*	*
	rs5877	T	C	0.00273377	0.67156	0.00147383	0.061															*		*
	rs11803128	A	G	0.000813365	0.652507	0.00145193	0.58		*	*	*	*	*
	rs10800992	C	T	-0.00509517	0.556805	0.0013856	0.00024		*	*	*	*	*
	rs623025	T	C	-0.00885442	0.256001	0.0015868	1.2e-08					*
	rs11119409	C	T	0.004223	0.413023	0.00140318	0.0031										*				*		*	*
	rs823247	C	T	0.00394047	0.518515	0.00138726	0.0046																	*
	rs6734957	T	G	-0.000885593	0.243107	0.00162262	0.59		*	*	*	*	*
	rs56097173	T	C	0.00651886	0.681027	0.00148356	9.4e-06		*	*	*	*	*
	rs13010288	G	T	0.00409995	0.865662	0.00203475	0.053														*	*	*	*
	rs1861412	G	A	-0.0103104	0.565727	0.00139753	1.6e-13								*	*	*				*	*	*	*
	rs6545798	A	T	-0.00187773	0.412091	0.00141759	0.17		*	*	*	*	*									*	*	*	*
	rs1519102	G	C	0.00656862	0.312474	0.00149561	1.2e-05					*												*	*
	rs113851554	G	T	-0.0413744	0.942793	0.00307399	1.3e-41		*	*	*	*	*
	rs11126082	G	C	0.00761564	0.557967	0.00140259	3.7e-08		*	*	*	*	*											*
	rs12614369	A	G	0.00736723	0.815628	0.0017813	4.8e-05																	*	*
	rs34036083	T	C	-0.00560744	0.656393	0.00145722	0.00016		*	*	*	*	*
	rs984306	C	T	0.00731794	0.245451	0.00160394	5.9e-06
	rs7566062	C	T	-0.00721271	0.775092	0.00165157	1.1e-05																	*
	rs78206187	A	G	-0.0205896	0.94141	0.00296512	3.4e-12		*	*	*	*	*
	rs75452188	A	G	0.00455302	0.87646	0.00211256	0.038		*	*	*	*	*
	rs12991815	C	G	0.00434671	0.424305	0.00139988	0.0026		*	*	*	*	*											*
	rs62149809	A	G	0.0179281	0.985694	0.00589523	0.0022		*	*	*	*	*
	rs11679943	G	A	-0.00230289	0.652708	0.0014483	0.11														*	*		*
	rs72820274	G	A	-0.0053305	0.582484	0.00140228	0.00019		*	*	*	*	*
	rs62158170	A	G	0.0120517	0.785192	0.00168292	5.7e-13		*	*	*	*	*
	rs10928256	T	C	0.00409635	0.420692	0.00140954	0.0043		*	*	*	*	*
	rs6756610	C	G	0.00704985	0.629403	0.00143756	5.9e-07		*	*	*	*	*
	rs116466468	T	C	0.00662134	0.758089	0.00161568	3.6e-05		*	*	*	*	*
	rs4664299	T	C	-0.00267392	0.233697	0.00163196	0.1														*	*	*	*	*
	rs7571486	G	A	0.0061959	0.750046	0.0015953	0.00013		*	*	*	*	*
	rs1064213	G	A	0.0034491	0.52266	0.00138436	0.014														*	*		*
	rs55772859	C	A	-0.00399665	0.689076	0.00149223	0.0079		*	*	*	*	*
	rs62213452	G	T	-0.00498389	0.718488	0.00153828	0.0012		*	*	*	*	*
	rs34967082	G	A	-0.0027116	0.586071	0.00140342	0.046		*	*	*	*	*
	rs1530938	A	G	0.00352729	0.443583	0.00139034	0.0099		*	*	*	*	*
	rs62194948	G	C	0.000325331	0.72408	0.00154349	0.84		*	*	*	*	*
	rs7599697	C	T	0.0024483	0.644008	0.00144338	0.069														*	*		*
	rs6808140	C	T	-0.00368545	0.493139	0.00138553	0.0062		*	*	*	*	*
	rs7615602	C	G	-0.000577137	0.269543	0.00155898	0.74		*	*	*	*	*
	rs4858708	A	T	-0.00412193	0.532009	0.00138776	0.0025		*	*	*	*	*
	rs35110063	G	A	-0.00382202	0.572359	0.00139478	0.0062		*	*	*	*	*
	rs7625896	A	G	0.00683255	0.653396	0.00146012	2.8e-06		*	*	*	*	*
	rs7432782	T	C	-0.0110291	0.955493	0.00335367	0.00069		*	*	*	*	*
	rs10865954	T	C	0.00881206	0.334089	0.00146592	1.7e-09																	*
	rs73079014	C	T	0.0100188	0.874209	0.00208455	1.9e-06		*	*	*	*	*
	rs138014720	A	T	0.0093224	0.940413	0.00293829	0.0017		*	*	*	*	*
	rs3774751	G	T	0.00788321	0.539175	0.00138931	1.4e-08		*	*	*	*	*
	rs1567084	A	G	0.0058106	0.498878	0.00138675	1.9e-05		*	*	*	*	*
	rs17025198	G	A	-0.00759912	0.795137	0.00171189	1e-05
	rs1580173	G	A	-0.00352487	0.439995	0.00139353	0.012		*	*	*	*	*
	rs73163783	T	C	-0.00477932	0.722919	0.00154172	0.0019		*	*	*	*	*
	rs62264767	A	C	0.00873016	0.851221	0.00195173	7.7e-06		*	*	*	*	*
	rs492858	C	T	0.000999649	0.923422	0.00261203	0.7		*	*	*	*	*
	rs2364921	T	C	-0.00347227	0.469766	0.0013872	0.014		*	*	*	*	*
	rs694786	T	C	-0.00512295	0.460515	0.0013857	0.00034		*	*	*	*	*
	rs4260410	C	T	-0.00279822	0.665773	0.00146305	0.049																	*
	rs2216427	C	G	0.00221119	0.65421	0.00145326	0.16					*					*				*	*	*	*	*
	rs62301574	G	C	0.000881549	0.201147	0.00171478	0.56		*	*	*	*	*
	rs16990210	T	C	-0.00412903	0.847769	0.00192692	0.029															*		*	*
	rs17005118	G	A	-0.00703682	0.735314	0.00156721	5.9e-06														*	*		*
	rs72657797	C	T	0.00568261	0.824154	0.00181753	0.0016		*	*	*	*	*
	rs13135092	A	G	-0.00715632	0.917216	0.00251383	0.0045		*	*	*	*	*
	rs4699157	T	C	-0.0089888	0.953689	0.00334408	0.0069		*	*	*	*	*
	rs2903385	G	A	-0.00659815	0.515309	0.0013841	1.6e-06		*	*	*	*	*
	rs11722569	C	T	0.000311156	0.343754	0.00146111	0.82														*	*	*	*	*
	rs13138995	A	G	0.0047588	0.390436	0.00142635	0.0008																	*
	rs17223714	A	G	0.00557178	0.787259	0.0016956	0.0013																	*
	rs12520974	T	C	-0.00443803	0.484832	0.00138163	0.0013		*	*	*	*	*
	rs701394	A	G	-0.00253649	0.638775	0.00143845	0.07		*	*	*	*	*
	rs16903122	C	T	-0.00615963	0.750556	0.0015981	9.4e-05																	*
	rs35539975	A	G	0.00544411	0.777376	0.00166558	0.0008		*	*	*	*	*
	rs17083297	C	A	0.00404437	0.824344	0.00181808	0.027																	*
	rs12187443	T	C	0.00681473	0.668015	0.00146957	2.4e-06
	rs2431108	T	C	-0.00895032	0.671354	0.00147182	1.2e-09		*	*	*	*	*
	rs152555	G	A	0.00667715	0.146743	0.00194951	0.00038																	*
	rs37445	A	G	-0.00233688	0.390786	0.00142568	0.093					*
	rs71575448	A	G	0.00786884	0.859526	0.00198779	8.1e-05		*	*	*	*	*
	rs17367725	C	T	0.00371042	0.648284	0.00144927	0.0095																	*
	rs8180457	T	C	-0.00559569	0.160811	0.00189396	0.0025																	*	*
	rs55972276	C	A	-0.00854947	0.862093	0.002002	1.9e-05		*	*	*	*	*
	rs6888135	C	A	-0.00686675	0.503904	0.00138548	6.2e-07																	*
	rs4502882	C	T	0.00254508	0.343433	0.00145449	0.09														*	*	*	*
	rs62383308	G	A	0.000789445	0.917172	0.00253611	0.8		*	*	*	*	*
	rs6601080	G	A	-0.00410452	0.324694	0.00148093	0.0052		*	*	*	*	*
	rs11756035	G	C	-0.00681011	0.867756	0.00207361	0.00096					*
	rs238869	C	T	0.0059223	0.376917	0.00142402	2.3e-05														*	*
	rs1264419	G	C	-0.00422379	0.490626	0.00138529	0.002		*	*	*	*	*											*
	rs138678612	A	G	-0.0138054	0.97378	0.00447871	0.0022		*	*	*	*	*
	rs3131638	A	G	-0.00675498	0.228499	0.00164742	5.2e-05								*						*	*		*
	rs9469434	C	G	-0.00405026	0.286313	0.00153675	0.011		*	*	*	*	*
	rs10947428	T	C	-0.00831366	0.781983	0.00168065	6.9e-07
	rs6457796	T	C	-0.00576185	0.732202	0.00155955	0.00016								*	*	*				*	*	*
	rs10947690	A	G	-0.00868595	0.738436	0.0015737	3.5e-08
	rs9394502	C	T	0.00667726	0.665368	0.00146962	5.6e-06		*	*	*	*	*
	rs10947987	C	T	0.00599076	0.557342	0.00139314	1.4e-05		*	*	*	*	*
	rs10944696	G	A	0.00170325	0.702484	0.00151713	0.28		*	*	*	*	*
	rs2388840	G	A	0.0037078	0.423814	0.00140287	0.012		*	*	*	*	*
	rs9373590	A	T	0.00691588	0.507378	0.00138366	6.7e-07		*	*	*	*	*											*
	rs314281	T	C	-0.00857908	0.4535	0.00138844	4.5e-10		*	*	*	*	*
	rs728017	A	G	-0.00475402	0.388405	0.00141907	0.00088
	rs62429521	C	A	-0.00517049	0.851784	0.00195269	0.0079		*	*	*	*	*
	rs1147852	G	A	-0.00350129	0.690281	0.00149675	0.02														*	*	*	*
	rs4709655	C	T	0.00187824	0.876279	0.00213684	0.33														*	*	*		*
	rs6978112	C	T	-0.00222769	0.588427	0.00140792	0.12		*	*	*	*	*
	rs940780	T	C	0.00442622	0.359192	0.00144096	0.0018																	*
	rs73671843	G	A	0.00741848	0.868226	0.00207452	0.00028		*	*	*	*	*
	rs12540241	T	A	0.00644974	0.80748	0.00176188	0.00024					*												*
	rs190073	G	A	0.00500084	0.586155	0.00140808	0.00037		*	*	*	*	*
	rs2030672	G	C	-0.0044863	0.441191	0.00139239	0.0013		*	*	*	*	*
	rs521484	G	A	0.000206892	0.23266	0.00163599	0.92		*	*	*	*	*
	rs6465151	C	T	-0.0110772	0.885405	0.00218071	3.7e-07																	*
	rs6973090	G	A	0.00200262	0.74838	0.00160161	0.24		*	*	*	*	*
	rs75932578	C	T	0.00125575	0.783926	0.0016866	0.43		*	*	*	*	*
	rs670501	T	C	0.00477324	0.213032	0.00169326	0.0056		*	*	*	*	*
	rs1357685	C	T	-0.00507147	0.526803	0.00138606	0.00026																	*
	rs8180817	G	C	0.00901896	0.570172	0.00140762	1.2e-10		*	*	*	*	*
	rs12666306	A	G	0.00229329	0.50097	0.00138936	0.08		*	*	*	*	*
	rs17520265	G	A	0.0100045	0.961837	0.00373918	0.0093																*
	rs6967168	T	G	-0.00751539	0.75302	0.00160114	2.7e-06		*	*	*	*	*
	rs2598293	C	T	-0.00423445	0.522029	0.00138255	0.0014		*	*	*	*	*
	rs1731951	T	A	0.0074076	0.554517	0.00140212	1.6e-07		*	*	*	*	*											*
	rs28611339	G	T	-0.0104515	0.871054	0.00206183	3e-07		*	*	*	*	*
	rs874168	T	C	0.00420467	0.524657	0.0013839	0.0024		*	*	*	*	*
	rs871994	C	A	-0.000642616	0.563858	0.0013948	0.64		*	*	*	*	*
	rs671985	G	A	0.00484616	0.55035	0.00139272	0.00054		*	*	*	*	*
	rs4588900	G	A	-0.00582942	0.484494	0.00138299	1.8e-05																	*
	rs17643634	C	T	0.00175798	0.830655	0.00186878	0.35														*		*	*
	rs28552587	A	G	0.00537723	0.562895	0.00139494	0.00014		*	*	*	*	*
	rs10955647	G	T	-0.00502532	0.468788	0.00138586	0.00023		*	*	*	*	*
	rs2737240	A	G	0.00615363	0.704853	0.00152263	5.4e-05		*	*	*	*	*
	rs10758593	G	A	0.00294891	0.602193	0.00140984	0.041														*			*
	rs118166957	C	T	-0.00842107	0.835347	0.00188561	8e-06		*	*	*	*	*
	rs10756571	C	T	-0.0044642	0.3206	0.00150067	0.0032														*	*		*	*
	rs4090240	C	T	0.00248377	0.720937	0.00154486	0.11																	*
	rs7044885	C	G	-0.00110373	0.442073	0.00139555	0.42		*	*	*	*	*
	rs10761240	G	A	0.00878611	0.602688	0.00141476	6.3e-10																	*
	rs1927902	T	C	0.00546482	0.254156	0.00159235	0.00053															*
	rs2792990	G	C	-0.00769075	0.145212	0.00196376	5.5e-05		*	*	*	*	*
	rs6597649	C	T	-0.00183124	0.59931	0.0014113	0.2		*	*	*	*	*
	rs7040224	A	G	0.00626827	0.316857	0.00148429	2.5e-05																	*
	rs72773790	T	C	0.0050522	0.671026	0.00147465	0.00069		*	*	*	*	*
	rs77641763	C	T	-0.00734482	0.87624	0.0020975	0.00045		*	*	*	*	*
	rs12251016	A	T	-0.0056783	0.657238	0.00145731	0.00011		*	*	*	*	*
	rs10825503	G	T	-0.00185969	0.514392	0.00138318	0.21		*	*	*	*	*
	rs224029	T	C	-0.00628384	0.398332	0.0014125	8.1e-06
	rs11001276	A	T	-0.00124046	0.7387	0.00157451	0.44		*	*	*	*	*
	rs7475916	C	G	-0.005545	0.355028	0.00145308	0.0001					*
	rs214934	T	A	0.00216314	0.68603	0.00149003	0.14					*									*		*	*
	rs72899452	C	T	-0.00635146	0.933531	0.00279074	0.028		*	*	*	*	*
	rs11605348	G	A	0.00768413	0.64963	0.0014526	1.6e-07		*	*	*	*	*
	rs12790660	T	C	-0.00572426	0.683121	0.00148564	9.7e-05														*	*		*
	rs4592425	G	T	-0.00474927	0.306274	0.00150439	0.0014																	*
	rs524859	G	A	0.00754727	0.639738	0.00144078	1.3e-07
	rs566673	T	G	-0.00552706	0.534337	0.00138986	5.9e-05		*	*	*	*	*
	rs79693059	C	G	-0.011166	0.915678	0.00249691	6.8e-06		*	*	*	*	*
	rs56133505	G	A	-0.0057996	0.463639	0.00139078	3.2e-05		*	*	*	*	*
	rs10898940	A	C	0.0029166	0.515881	0.00139734	0.039		*	*	*	*	*
	rs667730	T	C	0.00470537	0.578999	0.00140166	0.00075																	*
	rs2221119	G	C	-0.00347063	0.555177	0.00139151	0.013		*	*	*	*	*
	rs6589988	A	G	-0.00467969	0.676512	0.00147745	0.0017														*	*	*		*
	rs1064939	A	T	0.0186053	0.977416	0.00471846	8.9e-05		*	*	*	*	*
	rs647905	C	T	-0.00192358	0.458503	0.00138363	0.19														*	*		*
	rs2286729	G	A	-0.00392398	0.912398	0.00244442	0.11		*	*	*	*	*
	rs1167132	C	T	-0.00271204	0.607549	0.0014172	0.069														*	*		*
	rs324017	A	C	0.00967624	0.294978	0.00151903	1.1e-10		*	*	*	*	*
	rs61921611	T	C	-0.00219574	0.692929	0.00150281	0.15		*	*	*	*	*
	rs7486418	G	T	-0.00622876	0.346156	0.00145895	1.4e-05
	rs12310246	G	A	-0.00878114	0.75272	0.00160221	3.6e-08																	*
	rs6606731	T	A	-0.00920858	0.808003	0.00175562	2e-07					*												*
	rs4767645	G	T	0.00681351	0.540289	0.00140027	6.8e-07		*	*	*	*	*
	rs28582096	G	A	0.00652243	0.795552	0.00171873	0.00012		*	*	*	*	*
	rs8181889	G	A	0.00539933	0.602226	0.00141419	0.00014																	*
	rs2491124	T	C	0.00839627	0.575811	0.00140111	1.4e-09
	rs79204944	G	A	-0.00543251	0.951378	0.00328058	0.091		*	*	*	*	*
	rs9316619	T	C	0.00765497	0.825407	0.0018257	2.5e-05
	rs9527083	G	A	0.00875136	0.333332	0.0014803	3.3e-09																	*
	rs117630493	C	G	-0.00718572	0.967347	0.00403964	0.077		*	*	*	*	*
	rs1031654	C	A	0.0102622	0.201391	0.00172522	2e-09																	*
	rs7992992	A	G	0.00338993	0.129104	0.00206786	0.093														*			*
	rs11838830	A	G	-0.00695587	0.943856	0.0029932	0.02														*			*
	rs6562066	T	C	0.00343406	0.368031	0.00143599	0.02		*	*	*	*	*
	rs9563886	T	C	-0.00550406	0.606117	0.00141624	9.9e-05																	*
	rs9540729	A	T	0.00305776	0.478423	0.00138339	0.026		*	*	*	*	*											*
	rs11149313	A	G	0.00447325	0.72934	0.00156781	0.0045														*	*	*	*	*
	rs2389631	A	C	-0.0044777	0.667093	0.00146739	0.0021														*	*	*	*
	rs1536053	C	T	0.00470357	0.683718	0.00149034	0.0013														*	*	*		*
	rs4981170	A	G	-0.00497433	0.194865	0.00175242	0.0045		*	*	*	*	*
	rs12912299	C	T	0.00546295	0.511104	0.00139328	9.7e-05
	rs715338	G	A	-0.00237928	0.421382	0.00140416	0.11																	*
	rs7168238	C	G	0.0113088	0.0740153	0.002633	1.9e-05					*												*
	rs1038093	T	C	0.00496771	0.629607	0.00143291	0.00059																	*
	rs12917449	A	C	-0.00989653	0.801889	0.00174765	1.1e-08
	rs176644	G	T	-0.00705369	0.595124	0.00141312	4.3e-07
	rs4702	G	A	0.00198613	0.44323	0.00139294	0.15														*	*	*		*
	rs7402939	T	C	-0.00315932	0.376221	0.00144162	0.031		*	*	*	*	*
	rs3184470	G	A	0.00536852	0.648303	0.00145221	0.00026		*	*	*	*	*
	rs12924275	C	T	-0.00577918	0.729367	0.00155884	0.00022		*	*	*	*	*
	rs830716	G	C	-0.00445953	0.2873	0.00153351	0.0026		*	*	*	*	*
	rs66674044	A	T	-0.00776669	0.855067	0.00197673	8.8e-05		*	*	*	*	*
	rs67501351	C	G	0.00713195	0.743969	0.00158703	1.1e-05		*	*	*	*	*
	rs4788203	G	A	0.00251098	0.565542	0.00140007	0.065		*	*	*	*	*
	rs1015438	G	A	-0.00490024	0.813302	0.00177126	0.0069														*	*		*
	rs34214423	A	C	0.00590062	0.808803	0.00175707	0.00089		*	*	*	*	*
	rs45453598	T	A	-0.00587087	0.823767	0.00184021	0.0016		*	*	*	*	*
	rs4238755	A	C	-0.00411996	0.263373	0.00156867	0.0082
	rs9931543	T	C	0.00534587	0.735268	0.00157398	0.00067		*	*	*	*	*
	rs2398144	C	A	-0.0049064	0.604629	0.00142435	0.00058																	*
	rs3902952	C	T	-0.00640529	0.8113	0.00177735	0.00034		*	*	*	*	*
	rs35322724	C	A	-0.0056661	0.422944	0.00140725	5.2e-05		*	*	*	*	*
	rs4790076	C	T	-0.00772418	0.82215	0.00182281	1.3e-05		*	*	*	*	*
	rs2447094	A	C	-0.00345754	0.469388	0.00138727	0.011																	*
	rs62068188	T	C	0.00707878	0.827357	0.00186345	0.00017		*	*	*	*	*
	rs34490907	C	G	0.00304453	0.885229	0.00218322	0.15		*	*	*	*	*
	rs7214267	G	A	0.00955914	0.41831	0.0014043	1.4e-11		*	*	*	*	*
	rs11650304	C	G	0.00965233	0.930913	0.00274329	0.00074		*	*	*	*	*
	rs1553754	G	T	0.00241396	0.438843	0.00139737	0.1										*				*	*	*	*	*
	rs4643373	T	C	0.00643495	0.700337	0.00151277	3e-05																	*	*
	rs9889282	A	C	-0.00545768	0.610836	0.0014234	0.00013																	*
	rs8076183	C	T	0.00367382	0.550894	0.00139369	0.0074		*	*	*	*	*
	rs12454003	G	C	0.0034915	0.518656	0.00139109	0.011		*	*	*	*	*								*			*
	rs12605642	G	T	-0.00442241	0.514481	0.00138595	0.0012		*	*	*	*	*
	rs10502966	A	G	-0.00284236	0.580729	0.00140531	0.039														*	*	*	*	*
	rs60565673	T	G	-0.00955805	0.6219	0.00142972	8.1e-12		*	*	*	*	*
	rs9964420	C	A	-0.00358234	0.695123	0.00151093	0.019															*		*	*
	rs12983032	G	A	0.00549268	0.656158	0.00145626	0.00017		*	*	*	*	*
	rs6510033	A	G	-0.00164825	0.726262	0.0015514	0.32										*				*	*	*	*
	rs429358	T	C	0.00857849	0.844846	0.00191378	1e-05		*	*	*	*	*
	rs908668	C	T	-0.00640382	0.788705	0.00169906	0.00019														*	*		*
	rs6119267	C	G	-0.00738046	0.687323	0.00149737	1.3e-06					*												*	*
	rs2867690	T	C	0.00709222	0.183712	0.00179635	6e-05																	*	*
	rs910187	G	A	0.00484049	0.625966	0.00143402	0.00073																		*
	rs6019663	T	C	0.00489062	0.293813	0.00151548	0.0015																	*
	rs742760	A	T	-0.000822215	0.814574	0.00178311	0.65					*				*	*		*		*	*	*	*	*
	rs76145129	G	T	0.00708589	0.874333	0.00210204	0.0009		*	*	*	*	*
	rs2838787	G	A	0.0066931	0.607114	0.00142062	3.3e-06															*		*	*
	rs11090039	G	A	-0.0067766	0.712901	0.0015326	1e-05														*	*
Sleep Duration	rs915416	C	G	0.0192587	0.289947	0.00249452	9.9e-15		*	*	*	*	*
	rs269054	T	A	-0.0136431	0.577924	0.00229327	2.1e-09		*	*	*	*	*
	rs61796569	C	T	-0.0154442	0.730417	0.00256443	1.5e-09		*	*	*	*	*
	rs12567114	G	A	-0.0148307	0.724198	0.0025403	4.3e-09		*	*	*	*	*
	rs62120041	T	C	0.0261113	0.933902	0.00457497	9.6e-09		*	*	*	*	*
	rs374153	C	T	0.0176119	0.158085	0.00310308	9.1e-09
	rs75539574	A	C	-0.0362482	0.914208	0.00406522	6.9e-19		*	*	*	*	*
	rs72804080	A	G	-0.0177935	0.850072	0.00319642	2.9e-08		*	*	*	*	*
	rs7556815	G	A	-0.0407248	0.780856	0.00274023	1.3e-49		*	*	*	*	*
	rs12611523	A	G	0.0126347	0.545244	0.00227627	3.1e-08		*	*	*	*	*
	rs4128364	T	C	-0.0145951	0.660975	0.00239086	1.4e-09
	rs4538155	C	T	-0.0129753	0.352574	0.00237383	3.6e-08								*		*
	rs11885663	C	T	-0.0162176	0.752191	0.00261811	8.6e-10		*	*	*	*	*
	rs10173260	T	C	-0.0128368	0.393765	0.00231322	2.9e-08		*	*	*	*	*
	rs112230981	A	G	0.0315275	0.94984	0.00522787	2.2e-09		*	*	*	*	*
	rs17732997	C	G	0.0129345	0.569098	0.0022882	1.2e-08		*	*	*	*	*
	rs7644809	T	C	0.0130621	0.421606	0.00230148	1.6e-08
	rs13088093	T	G	-0.0162722	0.663683	0.00240235	7e-12		*	*	*	*	*
	rs7616632	T	G	0.0132035	0.522135	0.00226922	4.3e-09																	*
	rs2192528	A	G	0.0133687	0.480065	0.0022692	2.7e-09		*	*	*	*	*
	rs17427571	A	G	0.0138255	0.684313	0.00243544	1.3e-08																	*
	rs35531607	T	C	-0.0128402	0.525917	0.00227278	1.5e-08		*	*	*	*	*
	rs13109404	T	G	0.0312035	0.928024	0.00440829	1.4e-12		*	*	*	*	*
	rs365663	A	G	0.0146291	0.545963	0.00227857	1e-10		*	*	*	*	*
	rs460692	C	T	0.0210557	0.137484	0.00333164	3.6e-10		*	*	*	*	*
	rs56372231	C	T	-0.0169439	0.665907	0.00239981	2.2e-12		*	*	*	*	*
	rs180769	T	C	0.0127243	0.424698	0.00229384	2.3e-08		*	*	*	*	*
	rs11567976	C	T	-0.0128042	0.429092	0.00228516	2.1e-08		*	*	*	*	*
	rs151014368	G	A	-0.0160924	0.793742	0.00281958	9.1e-09		*	*	*	*	*
	rs34556183	A	G	0.0169228	0.719606	0.00252323	2.3e-11		*	*	*	*	*
	rs80193650	A	G	-0.0168389	0.837534	0.00306723	4.1e-08		*	*	*	*	*
	rs113113059	T	C	0.0161406	0.78	0.00273732	8.4e-09		*	*	*	*	*
	rs9382445	T	C	0.014536	0.62305	0.00233387	4.8e-10																	*
	rs2231265	A	G	-0.014955	0.227711	0.00269917	2.7e-08		*	*	*	*	*
	rs9345234	A	C	-0.0130117	0.421984	0.00229893	1.8e-08		*	*	*	*	*
	rs34731055	C	T	-0.0194603	0.81911	0.00294778	3.7e-11		*	*	*	*	*
	rs2079070	C	G	0.0175475	0.264613	0.00256638	7.5e-12					*
	rs7806045	T	C	0.0147916	0.754703	0.00262577	1.4e-08		*	*	*	*	*
	rs330088	T	C	-0.0144687	0.452988	0.00227678	2.7e-10		*	*	*	*	*
	rs73219758	G	A	0.0164012	0.708064	0.00249526	5.6e-11		*	*	*	*	*
	rs10973207	G	T	-0.0204339	0.842323	0.00312394	6e-11
	rs1776776	T	C	0.019963	0.873832	0.00341071	4.9e-09					*
	rs12246842	A	G	0.0133949	0.459815	0.00227425	3.9e-09		*	*	*	*	*
	rs10761674	C	T	0.0123329	0.477334	0.00226591	4.2e-08		*	*	*	*	*
	rs11190970	G	A	0.015379	0.798661	0.00282318	4.6e-08		*	*	*	*	*
	rs7915425	T	C	0.0190638	0.174682	0.00298959	2e-10
	rs1517572	A	C	-0.0146443	0.419464	0.00229467	1.5e-10																	*
	rs4592416	A	G	-0.0146828	0.535593	0.0022701	9.3e-11		*	*	*	*	*
	rs11602180	C	T	0.0182421	0.836621	0.0030658	2.3e-09
	rs174560	T	C	-0.0135751	0.685785	0.00243675	2.8e-08		*	*	*	*	*
	rs12791153	A	T	-0.0235481	0.918911	0.0042169	1.9e-08		*	*	*	*	*
	rs1553132	A	G	-0.0145068	0.741567	0.00258447	2.5e-08		*	*	*	*	*
	rs1939455	G	T	0.0204253	0.879446	0.00356118	1.2e-08		*	*	*	*	*
	rs7115226	C	A	-0.0265725	0.926475	0.00435799	1.7e-09		*	*	*	*	*
	rs1263056	A	G	0.0127992	0.519099	0.00227722	2e-08
	rs7951019	T	G	-0.0368792	0.967773	0.00652085	1.2e-08		*	*	*	*	*
	rs1057703	T	G	-0.0194018	0.853392	0.00320661	1.1e-09		*	*	*	*	*
	rs34354917	C	A	0.0137464	0.710472	0.00250081	3.9e-08		*	*	*	*	*
	rs11614986	A	G	0.016379	0.820952	0.00295101	2.7e-08		*	*	*	*	*
	rs4767550	A	G	-0.0143001	0.585862	0.0023096	6.3e-10
	rs6575005	T	C	0.0155637	0.757854	0.00264172	4.4e-09
	rs10483350	A	G	-0.017369	0.804582	0.0028676	1.5e-09
	rs61985058	C	T	-0.0185938	0.856824	0.00322893	1.3e-08		*	*	*	*	*
	rs55658675	C	T	0.0131415	0.644938	0.00236892	2e-08		*	*	*	*	*
	rs11621908	C	T	0.0240951	0.917141	0.00416298	5.6e-09
	rs8038326	A	G	0.0159204	0.72691	0.0025407	2.8e-10
	rs3095508	C	A	0.0153518	0.593529	0.00230437	3.1e-11
	rs11643715	C	G	-0.013895	0.709058	0.00249658	3.2e-08		*	*	*	*	*
	rs9940646	C	G	0.0169455	0.577569	0.00229079	1.2e-13		*	*	*	*	*								*	*	*	*	*
	rs8050478	G	A	0.0160009	0.500253	0.00226476	1.7e-12		*	*	*	*	*
	rs7503199	C	T	0.0147449	0.734267	0.00256383	1e-08		*	*	*	*	*
	rs205024	C	T	-0.0138261	0.616265	0.00232711	3.9e-09
	rs2139261	C	G	-0.0187071	0.251416	0.00289781	8.5e-11		*	*	*	*	*
	rs1991556	G	A	0.0165655	0.773765	0.00272373	1e-09
	rs9903973	C	T	0.0127747	0.46702	0.00227194	2.6e-08		*	*	*	*	*
	rs12607679	T	C	0.0201387	0.737717	0.00259284	8.3e-15
	rs10421649	T	A	-0.0132975	0.44303	0.00229462	6.9e-09		*	*	*	*	*
	rs2072727	T	C	0.0132425	0.43617	0.00228506	7.9e-09		*	*	*	*	*
Napping	rs11121194	C	T	-0.00721015	0.362458	0.00125917	6.4e-09									*			*			*			*
	rs2786547	C	T	0.0107673	0.823104	0.00158775	1e-11		*	*	*	*	*
	rs12140153	G	T	0.0247147	0.904603	0.00211564	2.4e-31		*	*	*	*	*
	rs1931175	C	G	-0.00776325	0.616172	0.00124756	4.6e-10		*	*	*	*	*
	rs12042846	T	C	-0.00901497	0.821126	0.00159014	1.9e-08
	rs7555990	C	T	0.0101115	0.863469	0.00176859	8.9e-09
	rs6696864	T	A	0.00723981	0.598692	0.00124286	9.7e-09					*												*
	rs6697561	C	T	-0.0101501	0.777058	0.00150244	1.9e-11		*	*	*	*	*
	rs903678	G	A	-0.0130932	0.660723	0.00128001	2.4e-24										*
	rs13033444	A	G	-0.00974179	0.717195	0.00135018	3.6e-13		*	*	*	*	*
	rs75022160	C	T	0.00988485	0.862746	0.00176929	1.7e-08		*	*	*	*	*
	rs13023587	C	G	0.00744772	0.491428	0.00121195	6.5e-10		*	*	*	*	*											*
	rs11688767	A	T	-0.00715978	0.513756	0.00121409	3.8e-09		*	*	*	*	*
	rs11125776	T	G	0.0116502	0.854478	0.00172495	1.5e-11		*	*	*	*	*
	rs12615434	C	T	-0.0120514	0.886205	0.00190999	1.5e-10
	rs2390669	A	C	0.0101986	0.870867	0.00181862	1.6e-08																	*
	rs12992648	A	G	0.00765323	0.717068	0.00134659	2.4e-08																	*
	rs7422655	C	T	0.00783348	0.263115	0.00137827	1.1e-08		*	*	*	*	*
	rs908442	A	T	0.0102781	0.591346	0.00123558	1.4e-16					*												*
	rs77154532	A	G	0.00769324	0.641674	0.0012705	1.4e-09		*	*	*	*	*
	rs75411336	C	T	0.0142248	0.944784	0.00265737	5.7e-08		*	*	*	*	*
	rs4856536	G	A	0.00919669	0.271149	0.00136809	2.1e-11																	*
	rs40005	G	A	-0.00808414	0.230547	0.00144152	2.9e-08
	rs1001817	C	T	0.00775426	0.507212	0.00121418	1.7e-10																	*
	rs113886333	C	T	-0.0180324	0.964235	0.00328374	8.1e-08		*	*	*	*	*
	rs9998136	C	G	-0.00881596	0.25275	0.00140269	4.4e-10					*
	rs7698842	A	G	-0.00730249	0.256292	0.00140891	1.6e-07
	rs4692709	C	T	0.00723975	0.454598	0.00122517	2.4e-09																	*
	rs12657723	C	T	-0.00818319	0.678317	0.00129849	2e-10		*	*	*	*	*
	rs6452787	A	G	0.00772931	0.536153	0.0012169	2e-10
	rs72781017	A	G	0.00709269	0.598607	0.00123799	9.2e-09		*	*	*	*	*
	rs467897	G	A	0.00955698	0.322391	0.00130107	2.6e-13
	rs2431108	T	C	-0.0129827	0.671277	0.00129028	7.7e-24		*	*	*	*	*
	rs2099810	A	G	0.00769192	0.50307	0.00121447	2.8e-10																	*
	rs10875622	G	A	-0.0104621	0.424635	0.0012291	1.3e-17
	rs9467772	A	T	0.00888079	0.80018	0.00151498	1.4e-08					*												*
	rs34262487	C	A	0.0145107	0.927997	0.00235463	1.2e-09		*	*	*	*	*
	rs6919087	T	G	0.0107806	0.6876	0.0013114	1e-16
	rs2653349	A	G	0.0165942	0.214777	0.00147827	3.4e-29
	rs2143792	G	A	0.00713406	0.567531	0.00123401	9.1e-09		*	*	*	*	*
	rs7752899	C	T	-0.00825951	0.555387	0.0012209	1.1e-11		*	*	*	*	*
	rs1856502	T	A	-0.00713249	0.545051	0.00121815	4.8e-09		*	*	*	*	*
	rs785145	T	G	-0.0069889	0.568545	0.00122527	1e-08
	rs614987	A	C	-0.0110217	0.385795	0.00124925	7.5e-19																	*
	rs62425620	C	T	-0.00738233	0.630074	0.00126527	9.2e-09		*	*	*	*	*
	rs35851551	A	G	0.011194	0.898496	0.00202654	3.5e-08		*	*	*	*	*
	rs1011024	A	G	0.00985433	0.845771	0.0016843	1.3e-08																	*
	rs351776	A	C	-0.00755367	0.450482	0.00122072	8.4e-10																	*
	rs13266972	A	G	0.00686578	0.301958	0.00132305	1.6e-07																	*
	rs285815	T	A	0.00753009	0.455535	0.00121983	5.8e-10		*	*	*	*	*
	rs7814873	C	T	0.00720972	0.382994	0.00126385	1.5e-08		*	*	*	*	*
	rs10757347	A	G	-0.00764594	0.776488	0.00146149	1.9e-07
	rs7038206	A	G	-0.0071987	0.391788	0.00124382	3.5e-09
	rs62560863	C	T	-0.0113172	0.899684	0.0020241	2.5e-08		*	*	*	*	*
	rs13284688	T	C	-0.0150717	0.793428	0.00149894	1.7e-23		*	*	*	*	*
	rs10868046	G	A	-0.00786981	0.396156	0.00124957	2.9e-10
	rs971415	A	G	0.0110652	0.877622	0.00185108	1.2e-09		*	*	*	*	*
	rs12346996	T	C	0.00796106	0.271929	0.00136459	5e-09
	rs11252681	G	A	-0.0153197	0.953902	0.00289344	9.8e-08		*	*	*	*	*
	rs11258652	C	A	0.0104004	0.763185	0.00142918	3.7e-13
	rs10764260	G	A	0.00682761	0.637433	0.00127016	5.6e-08
	rs224111	G	A	0.00798411	0.612306	0.00124912	1.6e-10		*	*	*	*	*
	rs10840017	A	G	0.00894142	0.767369	0.00148101	2e-09
	rs10835420	T	A	0.00889802	0.750826	0.00140206	1.7e-10		*	*	*	*	*
	rs174541	T	C	-0.00988214	0.639549	0.00126293	4.4e-15																	*
	rs6483215	A	G	0.00875453	0.23651	0.00142762	9.4e-10		*	*	*	*	*
	rs11224896	T	C	0.0111605	0.889747	0.00193872	1.1e-08		*	*	*	*	*
	rs4587762	G	A	0.0066105	0.395682	0.0012449	1.4e-07
	rs1479116	G	A	-0.00755863	0.648127	0.00128308	4.5e-09		*	*	*	*	*
	rs35011311	G	T	0.009082	0.734419	0.00138249	4.4e-11		*	*	*	*	*
	rs4402351	A	G	0.0112095	0.852911	0.00172359	7.2e-11																	*
	rs11615756	C	T	-0.0182673	0.595389	0.00123883	1.4e-49
	rs2769916	G	A	-0.00875328	0.311383	0.00131344	1.7e-11
	rs10150432	A	G	-0.0107837	0.815773	0.00156745	9.4e-12		*	*	*	*	*
	rs2370926	T	C	0.00813213	0.633526	0.00126359	1.7e-10		*	*	*	*	*
	rs11071755	G	A	0.00711401	0.574922	0.00122819	5.2e-09
	rs17158413	G	A	-0.00925014	0.762721	0.00142955	4.4e-11																	*
	rs60920123	G	A	0.00763778	0.566808	0.00122697	4.5e-10		*	*	*	*	*
	rs7198121	T	C	0.00710701	0.460523	0.0012205	7.5e-09		*	*	*	*	*
	rs8050478	G	A	0.00860387	0.500069	0.00121406	1e-12		*	*	*	*	*
	rs7191614	A	G	-0.00783587	0.708768	0.00134046	6.9e-09																	*
	rs12451365	T	C	-0.010628	0.795362	0.00150388	1.5e-12
	rs2668643	C	A	0.0209019	0.776061	0.0014576	2.8e-46		*	*	*	*	*
	rs3935190	G	A	-0.00801432	0.463748	0.00122354	5.4e-11		*	*	*	*	*
	rs962247	G	A	0.00796355	0.523199	0.00122493	5.7e-11																	*
	rs17816756	T	C	-0.00834483	0.836401	0.00164638	3.8e-07		*	*	*	*	*
	rs2033103	C	T	-0.00725728	0.547885	0.00122022	2.6e-09
	rs9965170	G	A	0.0136374	0.576607	0.00122874	7.8e-29
	rs17265513	T	C	-0.00913188	0.800599	0.00151965	2e-09
	rs910187	G	A	0.00731754	0.626033	0.00125594	4.9e-09
	rs3810484	A	G	0.00684147	0.556304	0.001222	2.2e-08		*	*	*	*	*
	rs1883048	T	C	-0.00787143	0.476439	0.00122313	1.8e-10		*	*	*	*	*
	rs2284016	T	C	-0.00681827	0.599664	0.00124031	4.8e-08
Daytime-sleepiness	rs2787120	A	G	0.00778398	0.832602	0.00137756	2e-08																	*
	rs12140153	G	T	0.01658	0.904572	0.00179639	2.8e-20		*	*	*	*	*
	rs501701	A	G	0.0060623	0.530709	0.00103722	6.5e-09		*	*	*	*	*
	rs17131124	C	G	-0.0111768	0.911524	0.00183679	1.7e-09					*
	rs57746981	C	T	0.00680998	0.644468	0.00107584	2.2e-10		*	*	*	*	*
	rs825127	T	G	0.00591296	0.530794	0.00103275	9.5e-09		*	*	*	*	*
	rs4665972	T	C	0.0066245	0.393644	0.00105853	3.9e-10		*	*	*	*	*
	rs7598712	G	T	0.00579387	0.555254	0.00104191	2.2e-08		*	*	*	*	*
	rs6741951	G	A	0.00681617	0.710788	0.00114107	2.7e-09								*	*	*		*			*		*
	rs11123962	T	G	-0.00804433	0.553234	0.00103439	7.5e-15		*	*	*	*	*
	rs9712275	C	T	-0.00588405	0.485882	0.0010319	1.3e-08		*	*	*	*	*
	rs7607363	A	G	-0.0060244	0.561234	0.00103841	8e-09		*	*	*	*	*
	rs13010456	A	G	0.00774142	0.594693	0.00105125	2.1e-13																	*
	rs13097760	A	C	-0.00598755	0.638696	0.00107776	3.2e-08		*	*	*	*	*
	rs960986	C	T	0.00716034	0.636525	0.00106799	1.5e-11
	rs843372	C	T	0.00816368	0.230053	0.00122597	2.2e-11		*	*	*	*	*
	rs11942333	G	A	-0.00605348	0.675798	0.00110327	3.8e-08		*	*	*	*	*
	rs13135092	A	G	-0.0103303	0.917193	0.0018774	3.1e-08		*	*	*	*	*
	rs6897863	A	C	0.00645716	0.584415	0.00104732	7.6e-10		*	*	*	*	*
	rs12153518	A	G	0.00670287	0.47224	0.00103166	6.8e-11		*	*	*	*	*
	rs6923811	T	C	0.00677376	0.678973	0.00110514	9.1e-10
	rs55960940	T	C	0.00762668	0.822172	0.00135164	2e-08		*	*	*	*	*
	rs3122170	C	A	0.00950345	0.231111	0.00122688	5.6e-15		*	*	*	*	*
	rs62519825	T	C	-0.0094794	0.88741	0.00162829	3.8e-09		*	*	*	*	*
	rs285793	G	A	0.00676457	0.461246	0.00103539	7.9e-11
	rs7837226	A	G	-0.00574201	0.472852	0.00103269	2e-08																	*
	rs55818482	T	C	-0.00973113	0.784998	0.00125942	1.4e-14		*	*	*	*	*
	rs1566362	T	C	0.00631993	0.631731	0.0010687	3.8e-09		*	*	*	*	*
	rs7476897	G	A	0.00743007	0.679434	0.00110192	2.7e-11
	rs4765939	G	C	-0.00627707	0.583272	0.00104601	2e-09		*	*	*	*	*
	rs1846644	T	C	-0.0113546	0.590849	0.00104777	2.5e-27
	rs8015449	A	G	0.00619154	0.538612	0.00103462	1.9e-09		*	*	*	*	*
	rs17356118	A	G	-0.00765559	0.76879	0.00122087	2.6e-10																	*
	rs886114	C	T	0.00604278	0.357313	0.00107429	1.9e-08																	*
	rs11078398	G	A	0.00766031	0.743669	0.00124122	7.1e-10		*	*	*	*	*
	rs147114641	C	A	0.00787842	0.773748	0.00122983	1.7e-10		*	*	*	*	*
	rs62055936	T	A	0.00819979	0.777484	0.00124114	4.4e-11		*	*	*	*	*
	rs2048522	A	T	0.00581823	0.565381	0.00105065	3.5e-08		*	*	*	*	*

### Sheet: Table 2.
	Table 2. Exposures used in MR analyses
									SNPs removed (LD-clumping)						SNPs removed (radial-MR)						SNPs removed (Steiger-filtering)
Exposure	SNP	ALLELE1	ALLELE0	BETA	EAF	SE	PVAL		Chronotype	Insomnia	Sleep Duration	Napping	Dozing		Chronotype	Insomnia	Sleep Duration	Napping	Dozing		Chronotype	Insomnia	Sleep Duration	Napping	Dozing
Hip Circumference	rs6678622	T	C	0.022	0.4167	0.0037	1.1e-09
	rs13098327	G	A	-0.027	0.8167	0.0044	1.2e-09
	rs663129	A	G	0.05	0.2833	0.0042	1.4e-32
	rs6265	C	T	0.034	0.825	0.0045	1.5e-14								*
	rs887912	T	C	0.022	0.3167	0.0039	1.6e-08											*
	rs6163	C	A	-0.021	0.6083	0.0037	1.6e-08
	rs355838	T	G	-0.022	0.3667	0.0036	1.6e-09
	rs798528	A	C	0.021	0.7	0.0038	1.7e-08
	rs1548457	T	C	-0.025	0.625	0.0045	1.7e-08
	rs543874	G	A	0.045	0.2667	0.0045	1.8e-23
	rs16905212	C	T	-0.021	0.325	0.0038	1.9e-08								*	*
	rs7138803	G	A	-0.029	0.5583	0.0037	1.9e-15
	rs1516725	T	C	-0.031	0.0917	0.0054	1e-08
	rs2301573	T	C	-0.035	0.925	0.0062	2.1e-08									*
	rs2293576	A	G	-0.023	0.3667	0.0038	2.1e-09										*	*
	rs1808579	T	C	-0.023	0.475	0.0035	2.1e-10
	rs11057405	A	G	-0.04	0.0917	0.0063	2.1e-10
	rs7903146	T	C	-0.026	0.25	0.0039	2.1e-11								*
	rs9939973	A	G	0.07	0.475	0.0036	2.3e-86								*		*	*
	rs6755502	T	C	-0.054	0.125	0.0047	2.4e-30
	rs3087591	A	G	-0.021	0.625	0.0038	2.5e-08
	rs12086130	T	C	0.038	0.1	0.0063	2.6e-09								*
	rs17024393	C	T	0.063	0.04167	0.01	2.8e-10								*
	rs806794	G	A	-0.032	0.275	0.004	2.8e-16											*
	rs4132228	C	T	-0.021	0.7667	0.0039	3.1e-08
	rs2206277	T	C	0.039	0.0917	0.0046	3.1e-17								*
	rs3800229	T	G	0.021	0.6917	0.0038	3.2e-08
	rs11676272	G	A	0.026	0.4828	0.0039	3.8e-11								*		*
	rs143384	A	G	-0.026	0.6	0.0038	3.9e-12
	rs1294409	T	C	-0.02	0.6167	0.0037	3e-08
	rs11165623	A	G	0.022	0.4833	0.0035	3e-10											*
	rs13695	C	T	-0.024	0.725	0.0044	4.3e-08
	rs10929925	C	A	0.019	0.65	0.0036	4.5e-08								*
	rs951252	G	A	-0.028	0.525	0.0035	4.5e-15
	rs7183263	G	T	0.019	0.475	0.0036	4.8e-08
	rs10132280	A	C	-0.022	0.3333	0.0038	4.8e-09
	rs2820443	C	T	0.034	0.3	0.0039	4.9e-18
	rs7531118	T	C	-0.024	0.3917	0.0037	4e-11
	rs4883723	G	A	-0.032	0.875	0.0051	5.2e-10
	rs7632381	T	C	-0.036	0.5167	0.0035	5.3e-24
	rs17066856	C	T	-0.036	0.1333	0.0063	6.3e-09
	rs1351394	T	C	0.023	0.4833	0.0035	6.4e-11
	rs6569648	T	C	-0.029	0.7583	0.0042	6.5e-12
	rs1561277	C	A	0.024	0.775	0.0041	6e-09										*
	rs11672660	C	T	0.028	0.825	0.0045	7.1e-10								*
	rs7144011	T	G	0.03	0.275	0.0042	8.6e-13
	rs4889606	G	A	-0.021	0.3583	0.0036	8.8e-09
	rs879620	C	T	-0.029	0.4083	0.0047	8.9e-10
	rs10938397	A	G	-0.03	0.5667	0.0037	9.3e-17
	rs3888190	A	C	0.035	0.3583	0.0036	9.4e-22
	rs16894959	C	T	0.037	0.1	0.0049	9.6e-14
	rs2112347	G	T	-0.025	0.375	0.0036	9.7e-12
Waist Circumference	rs929641	A	G	0.021	0.6167	0.0034	1.2e-09
	rs10968576	G	A	0.025	0.2917	0.0036	1.2e-11										*
	rs7498665	G	A	0.034	0.3583	0.0035	1.4e-22											*
	rs16996700	T	C	0.023	0.7	0.0037	1.5e-09
	rs7531118	T	C	-0.027	0.3917	0.0035	1.5e-14												*
	rs3127553	G	A	0.023	0.3667	0.0035	1.6e-10
	rs7138803	G	A	-0.028	0.5583	0.0035	1.6e-15
	rs1516725	T	C	-0.031	0.0917	0.0051	1.7e-09
	rs2287019	C	T	0.035	0.85	0.0046	1.7e-14
	rs6545714	G	A	0.022	0.375	0.0035	1.9e-10											*
	rs9400239	C	T	0.024	0.7	0.0036	1.9e-11
	rs806794	G	A	-0.022	0.275	0.0037	2.1e-09											*
	rs2325036	A	C	0.023	0.5917	0.0035	2.1e-11												*
	rs3849570	A	C	0.021	0.3667	0.0038	2.2e-08											*
	rs10132280	A	C	-0.022	0.3333	0.0037	2.2e-09											*
	rs4776970	T	A	-0.02	0.3417	0.0035	2.3e-08									*		*
	rs7239883	G	A	0.021	0.3167	0.0035	2.3e-09
	rs2820292	A	C	-0.019	0.4917	0.0034	2.4e-08								*	*	*	*	*				*	*
	rs12429545	G	A	-0.031	0.9	0.0052	2.5e-09								*
	rs6567160	C	T	0.048	0.2833	0.004	2.6e-33
	rs6440003	G	A	-0.021	0.5167	0.0034	2.9e-10
	rs6755502	T	C	-0.051	0.125	0.0045	2e-30											*
	rs749671	A	G	-0.019	0.375	0.0035	3.2e-08
	rs2112347	G	T	-0.025	0.375	0.0035	3.2e-13
	rs10767658	C	G	0.031	0.3583	0.0037	3.3e-17
	rs633715	C	T	0.043	0.2667	0.0043	3.3e-23
	rs2489623	C	A	0.019	0.5583	0.0034	3.4e-08
	rs16894959	C	T	0.026	0.1	0.0048	3.4e-08
	rs7550711	T	C	0.058	0.0339	0.0098	3.4e-09								*
	rs6163	C	A	-0.019	0.6083	0.0035	3.7e-08
	rs1558902	A	T	0.074	0.45	0.0035	3.7e-101								*	*	*	*	*
	rs7903146	T	C	-0.022	0.25	0.0037	3.9e-09								*
	rs2531992	A	G	-0.028	0.1667	0.0048	3e-09
	rs17381664	C	T	0.022	0.425	0.0035	4.2e-10
	rs11165623	A	G	0.02	0.4833	0.0034	5.2e-09											*
	rs10840100	G	A	0.02	0.725	0.0035	5.4e-09
	rs10938397	A	G	-0.032	0.5667	0.0035	6.1e-20
	rs943005	T	C	0.039	0.1	0.0044	7.2e-19								*
	rs2293576	A	G	-0.022	0.3667	0.0036	9.4e-10										*
	rs7144011	T	G	0.033	0.275	0.0041	9.4e-16
	rs17066856	C	T	-0.037	0.1333	0.006	9e-10
BMI	rs1000940	G	A	0.0192	0.225	0.0034	1.284e-08								*
	rs10132280	A	C	-0.023	0.3333	0.0034	1.141e-11
	rs1016287	T	C	0.0229	0.325	0.0034	2.253e-11											*
	rs10182181	A	G	-0.0307	0.5	0.0031	8.777e-24								*		*
	rs10733682	A	G	0.0174	0.425	0.0031	1.83e-08
	rs10938397	A	G	-0.0402	0.5667	0.0031	3.205e-38
	rs10968576	G	A	0.0249	0.2917	0.0033	6.607e-14										*
	rs11030104	A	G	0.0414	0.8	0.0038	5.557e-28								*
	rs11057405	A	G	-0.0307	0.0917	0.0055	2.019e-08
	rs11165643	C	T	-0.0218	0.425	0.0031	2.07e-12											*
	rs1167827	A	G	-0.0202	0.4583	0.0033	6.333e-10											*
	rs11727676	C	T	-0.0358	0.075	0.0064	2.55e-08
	rs12286929	G	A	0.0217	0.4333	0.0031	1.31e-12
	rs12429545	G	A	-0.0334	0.9	0.0047	1.094e-12								*
	rs12940622	A	G	-0.0182	0.4583	0.0031	2.494e-09
	rs12986742	C	T	0.0212	0.5	0.0037	1.006e-08									*	*	*	*
	rs13021737	A	G	-0.0601	0.125	0.004	1.113e-50
	rs13078960	T	G	-0.0297	0.8167	0.0039	1.737e-14
	rs13107325	C	T	-0.0477	0.8833	0.0068	1.825e-12										*		*				*
	rs13191362	A	G	0.0277	0.8	0.0048	7.339e-09
	rs1516725	T	C	-0.0451	0.0917	0.0046	1.886e-22
	rs1528435	T	C	0.0178	0.5833	0.0031	1.196e-08
	rs1558902	A	T	0.0818	0.45	0.0031	7.51e-153								*	*	*	*	*
	rs16851483	G	T	-0.0483	0.9083	0.0077	3.548e-10
	rs16951275	C	T	-0.0311	0.225	0.0037	1.911e-17									*		*
	rs17001654	C	G	-0.0306	0.8417	0.0053	7.76e-09
	rs17024393	C	T	0.0658	0.04167	0.0088	7.029e-14
	rs17066856	C	T	-0.0395	0.1333	0.0055	6.225e-13
	rs17094222	C	T	0.0249	0.2083	0.0038	5.942e-11
	rs17405819	C	T	-0.0224	0.3667	0.0033	2.07e-11
	rs17724992	A	G	0.0194	0.6917	0.0035	3.415e-08								*						*
	rs1808579	T	C	-0.0167	0.475	0.0031	4.169e-08
	rs1928295	C	T	-0.0188	0.425	0.0031	7.91e-10
	rs2033732	C	T	0.0192	0.7583	0.0035	4.889e-08
	rs205262	A	G	-0.0221	0.7333	0.0035	1.753e-10									*
	rs2112347	G	T	-0.0261	0.375	0.0031	6.191e-17
	rs2121279	T	C	0.0245	0.1167	0.0044	2.313e-08
	rs2176598	T	C	0.0198	0.2	0.0036	2.971e-08										*	*					*
	rs2207139	G	A	0.0447	0.1	0.004	4.126e-29								*
	rs2245368	T	C	-0.0317	0.7583	0.0057	3.187e-08
	rs2287019	C	T	0.036	0.85	0.0042	4.585e-18
	rs2303223	A	G	-0.0184	0.375	0.0031	3.674e-09
	rs2365389	C	T	0.02	0.6583	0.0031	1.629e-10
	rs2820292	A	C	-0.0195	0.4917	0.0031	1.834e-10								*	*	*	*	*					*
	rs29941	A	G	-0.0182	0.3333	0.0033	2.407e-08
	rs3101336	T	C	-0.0334	0.3509	0.0031	2.661e-26									*			*
	rs3736485	A	G	0.0176	0.425	0.0031	7.412e-09
	rs3817334	C	T	-0.0262	0.55	0.0031	5.145e-17								*
	rs3849570	A	C	0.0188	0.3667	0.0034	2.601e-08											*
	rs3888190	A	C	0.0309	0.3583	0.0031	3.14e-23											*
	rs4256980	G	C	0.0209	0.725	0.0031	2.9e-11
	rs4740619	T	C	0.0179	0.5333	0.0031	4.564e-09
	rs543874	G	A	0.0482	0.2667	0.0039	2.618e-35
	rs6477694	C	T	0.0174	0.3583	0.0031	2.673e-08
	rs6567160	C	T	0.0556	0.2833	0.0036	3.93e-53
	rs657452	A	G	0.0227	0.4167	0.0031	5.482e-13											*
	rs6656785	G	A	0.0217	0.3833	0.0031	3.829e-12
	rs6804842	A	G	-0.0185	0.425	0.0031	2.476e-09											*
	rs7138803	G	A	-0.0315	0.5583	0.0031	8.153e-24
	rs7141420	T	C	0.0235	0.6167	0.0031	1.23e-14
	rs758747	C	T	-0.0225	0.7333	0.0037	7.473e-10
	rs7599312	G	A	0.022	0.7083	0.0034	1.173e-10
	rs7899106	A	G	-0.0395	0.95	0.0071	2.96e-08
	rs7903146	T	C	-0.0234	0.25	0.0034	1.112e-11
	rs879620	C	T	-0.0244	0.4083	0.004	1.061e-09
	rs9400239	C	T	0.0188	0.7	0.0033	1.613e-08
	rs9579083	G	C	-0.0295	0.7667	0.0047	3.461e-10
	rs9926784	T	C	0.0265	0.7917	0.0042	1.849e-10
child BMI	rs1040070	C	G	-0.1492	NA	0.0269	2.775e-08									*
	rs4854344	T	G	0.2445	NA	0.0351	3.223e-12
	rs6752378	A	C	0.1695	NA	0.0262	1.051e-10
	rs7138803	A	G	0.1672	NA	0.0271	6.495e-10
	rs9941349	T	C	0.1978	NA	0.0267	1.159e-13
	rs571312	A	C	0.1986	NA	0.0309	1.25e-10									*
Waist-to-hip ratio	rs1011731	G	A	0.019	0.4583	0.0033	1.1e-08
	rs2765539	C	T	-0.027	0.2917	0.0038	1.1e-12										*
	rs2179129	A	G	0.021	0.55	0.0034	1.2e-09
	rs1121980	A	G	0.043	0.475	0.0033	1.3e-38								*		*	*
	rs2207139	G	A	0.025	0.1	0.0044	1.4e-08								*						*
	rs16996700	T	C	0.021	0.7	0.0037	1.6e-08
	rs1128249	G	T	0.021	0.5583	0.0034	1.6e-09											*
	rs10245353	A	C	0.027	0.1833	0.0042	1.6e-10
	rs1563355	T	C	-0.031	0.3136	0.0044	1.7e-12
	rs1569135	A	G	0.024	0.5333	0.0033	1e-12
	rs2972164	C	T	0.019	0.5	0.0033	2.4e-08
	rs11663816	C	T	0.025	0.3167	0.0038	2.7e-11
	rs9860730	A	G	0.023	0.7667	0.0036	2.8e-10
	rs4640244	G	A	0.021	0.375	0.0037	3.1e-08												*
	rs12549058	G	T	0.04	0.0583	0.0064	3.2e-10
	rs17451107	T	C	0.023	0.625	0.0035	3.5e-11
	rs17109256	A	G	0.023	0.275	0.0041	3e-08
	rs929641	A	G	0.02	0.6167	0.0033	4.2e-09
	rs2287019	C	T	0.026	0.85	0.0045	4.3e-09								*
	rs9491696	G	C	0.038	0.525	0.0033	4.9e-30								*		*	*	*
	rs3786897	G	A	0.022	0.4083	0.0034	4e-11
	rs998584	A	C	0.029	0.475	0.0037	5e-15
	rs11048470	T	G	0.025	0.2333	0.0037	6.3e-12
	rs1294421	G	T	0.025	0.6	0.0034	6.9e-14
	rs459193	A	G	0.026	0.2167	0.0038	6e-12											*
	rs1316952	T	C	0.028	0.8833	0.0049	7.3e-09
	rs4929927	G	A	0.02	0.725	0.0034	7.6e-09
	rs1440372	C	T	0.021	0.7417	0.0037	7.6e-09
	rs10783615	G	A	0.035	0.1333	0.0049	7e-13

### Sheet: Table 3.
		Table 3. Sleep trait effects on adiposity using two-sample MR
		Results										Sensitivity Tests											I2{gx}		SIMEX corrections
exposure	outcome	method	nsnp	b	se	pval	lo_ci	up_ci	or	or_lci95	or_uci95	egger intercept	se	pval	method	Q	Q_df	Q_pval	I2	r2	F_stat	SR	I2(gx) unweighted	I2(gx) weighted	Model*	beta	se	pval
chronotype	Hip Circumference	Inverse variance weighted	142	0.0428407	0.0544348	0.431276	-0.0638514	0.149533	1.04377	0.938144	1.16129	-0.00248499	0.00284753	0.384331	Inverse variance weighted	736.202	141	2.5465e-81	0.00288808	0.0207154	34.1896	5.92865	0.738883	0.667235	Adj mod1	0.237809	0.207634	0.253908
chronotype	Hip Circumference	MR Egger	142	0.179341	0.165631	0.280771	-0.145296	0.503977	1.19643	0.864766	1.65529	-0.00248499	0.00284753	0.384331	MR Egger	732.219	140	5.58352e-81	80.88				0.738883	0.667235	Adj mod2	-0.0984984	0.0939267	0.296027
chronotype	Hip Circumference	Simple mode	142	-0.207853	0.108657	0.0577848	-0.420821	0.00511489	0.812326	0.656507	1.00513	-0.00248499	0.00284753	0.384331
chronotype	Hip Circumference	Weighted median	142	-0.110781	0.0428645	0.00975387	-0.194795	-0.0267661	0.895135	0.823003	0.973589	-0.00248499	0.00284753	0.384331
chronotype	Hip Circumference	Weighted mode	142	-0.189026	0.0913623	0.0403748	-0.368096	-0.00995595	0.827765	0.692051	0.990093	-0.00248499	0.00284753	0.384331
chronotype	Waist Circumference	Inverse variance weighted	142	0.0440974	0.0554405	0.426381	-0.0645661	0.152761	1.04508	0.937474	1.16505	-0.00191381	0.00288808	0.508639	Inverse variance weighted	819.056	141	4.2015e-96	82.7851	0.0207154	34.1896	5.28798	0.738883	0.677441	Adj mod1	0.199471	0.207371	0.337657
chronotype	Waist Circumference	MR Egger	142	0.14882	0.167513	0.375846	-0.179506	0.477146	1.16046	0.835683	1.61147	-0.00191381	0.00288808	0.508639	MR Egger	816.495	140	5.02272e-96	82.8535				0.738883	0.677441	Adj mod2	-0.0690844	0.093701	0.462108
chronotype	Waist Circumference	Simple mode	142	-0.23999	0.111863	0.0336341	-0.459242	-0.020739	0.786635	0.631763	0.979475	-0.00191381	0.00288808	0.508639
chronotype	Waist Circumference	Weighted median	142	-0.0664725	0.0409934	0.104902	-0.14682	0.0138747	0.935689	0.86345	1.01397	-0.00191381	0.00288808	0.508639
chronotype	Waist Circumference	Weighted mode	142	-0.145924	0.0785148	0.065176	-0.299813	0.00796541	0.864224	0.740957	1.008	-0.00191381	0.00288808	0.508639
chronotype	BMI	Inverse variance weighted	142	0.0639962	0.0570617	0.262064	-0.0478447	0.175837	1.06609	0.953282	1.19224	-0.00204428	0.00297917	0.493728	Inverse variance weighted	1126	141	3.58538e-153	87.4778	0.0207154	34.1896	9.94559	0.738883	0.673616	Adj mod1	0.246318	0.216225	0.256458
chronotype	BMI	MR Egger	142	0.17619	0.173209	0.310808	-0.1633	0.515679	1.19266	0.849337	1.67478	-0.00204428	0.00297917	0.493728	MR Egger	1122.23	140	6.60376e-153	87.5248				0.738883	0.673616	Adj mod2	-0.201791	0.0968181	0.0388459
chronotype	BMI	Simple mode	142	0.0150952	0.0918726	0.869725	-0.164975	0.195166	1.01521	0.847915	1.21551	-0.00204428	0.00297917	0.493728
chronotype	BMI	Weighted median	142	-0.0432099	0.0351444	0.218886	-0.112093	0.0256731	0.95771	0.893961	1.02601	-0.00204428	0.00297917	0.493728
chronotype	BMI	Weighted mode	142	-0.0163661	0.0734553	0.82401	-0.160338	0.127606	0.983767	0.851855	1.13611	-0.00204428	0.00297917	0.493728
chronotype	Child Body Size	Inverse variance weighted	129	0.362944	0.218159	0.0961792	-0.064648	0.790536	1.43756	0.937397	2.20458	-0.00672754	0.0112356	0.550393	Inverse variance weighted	271.723	128	2.2368e-12	52.8932	0.0205437	34.3556	1.15996	0.742133	0.606965	Adj mod1	1.02321	0.796224	0.200784
chronotype	Child Body Size	MR Egger	129	0.731572	0.653338	0.264935	-0.548969	2.01211	2.07835	0.577545	7.47911	-0.00672754	0.0112356	0.550393	MR Egger	270.958	127	1.86776e-12	53.1293				0.742133	0.606965	Adj mod2	0.784695	0.423514	0.0659134
chronotype	Child Body Size	Simple mode	129	0.260081	0.659096	0.693793	-1.03175	1.55191	1.29704	0.356384	4.72047	-0.00672754	0.0112356	0.550393
chronotype	Child Body Size	Weighted median	129	0.208574	0.236367	0.37755	-0.254704	0.671853	1.23192	0.775146	1.95786	-0.00672754	0.0112356	0.550393
chronotype	Child Body Size	Weighted mode	129	0.219205	0.47716	0.64673	-0.71603	1.15444	1.24509	0.488689	3.17224	-0.00672754	0.0112356	0.550393
chronotype	Waist-to-Hip Ratio	Inverse variance weighted	142	0.00211834	0.0391157	0.956811	-0.0745485	0.0787852	1.00212	0.928162	1.08197	-0.000971967	0.00204651	0.635571	Inverse variance weighted	426.371	141	1.89792e-30	66.9302	0.0207154	34.1896	11.347	0.738883	0.676352	Adj mod1	0.0716402	0.147277	0.627375
chronotype	Waist-to-Hip Ratio	MR Egger	142	0.0553871	0.11882	0.641838	-0.1775	0.288274	1.05695	0.837361	1.33412	-0.000971967	0.00204651	0.635571	MR Egger	425.685	140	1.36522e-30	67.1118				0.738883	0.676352	Adj mod2	-0.0186926	0.0679301	0.783564
chronotype	Waist-to-Hip Ratio	Simple mode	142	-0.0809841	0.0996193	0.417625	-0.276238	0.11427	0.922208	0.758632	1.12105	-0.000971967	0.00204651	0.635571
chronotype	Waist-to-Hip Ratio	Weighted median	142	-0.0591945	0.0355829	0.0961995	-0.128937	0.010548	0.942523	0.879029	1.0106	-0.000971967	0.00204651	0.635571
chronotype	Waist-to-Hip Ratio	Weighted mode	142	-0.0747665	0.0812242	0.358886	-0.233966	0.0844328	0.92796	0.791389	1.0881	-0.000971967	0.00204651	0.635571
Insomnia	Hip Circumference	Inverse variance weighted	108	0.239749	0.138032	0.082404	-0.0307944	0.510292	1.27093	0.969675	1.66578	0.000986169	0.00197453	0.618502	Inverse variance weighted	287.978	107	1.60401e-18	62.8444	0.00218734	13.3002	1.04864	0.531368	0.770045	Adj mod1	0.216955	0.457066	0.635923
Insomnia	Hip Circumference	MR Egger	108	0.0800648	0.348441	0.818705	-0.602879	0.763008	1.08336	0.547234	2.14472	0.000986169	0.00197453	0.618502	MR Egger	287.302	106	1.19986e-18	63.105				0.531368	0.770045	Adj mod2	0.0947311	0.418547	0.821344
Insomnia	Hip Circumference	Simple mode	108	-0.0208318	0.31305	0.947068	-0.634409	0.592746	0.979384	0.530249	1.80895	0.000986169	0.00197453	0.618502
Insomnia	Hip Circumference	Weighted median	108	0.074134	0.148913	0.6186	-0.217735	0.366003	1.07695	0.804339	1.44196	0.000986169	0.00197453	0.618502
Insomnia	Hip Circumference	Weighted mode	108	-0.0915896	0.244287	0.708458	-0.570393	0.387214	0.91248	0.565303	1.47287	0.000986169	0.00197453	0.618502
Insomnia	Waist Circumference	Inverse variance weighted	108	0.384768	0.129324	0.00292782	0.131292	0.638244	1.46927	1.1403	1.89315	0.000789663	0.00185205	0.670702	Inverse variance weighted	269.242	107	5.71334e-16	60.2588	0.00218734	13.3002	1.05933	0.531368	0.768821	Adj mod1	0.278304	0.425375	0.514254
Insomnia	Waist Circumference	MR Egger	108	0.256826	0.326951	0.433901	-0.383997	0.897649	1.29282	0.681134	2.45383	0.000789663	0.00185205	0.670702	MR Egger	268.781	106	4.0995e-16	60.5627				0.531368	0.768821	Adj mod2	0.225115	0.407171	0.581421
Insomnia	Waist Circumference	Simple mode	108	0.301369	0.280321	0.284754	-0.248059	0.850797	1.35171	0.780314	2.34151	0.000789663	0.00185205	0.670702
Insomnia	Waist Circumference	Weighted median	108	0.283497	0.140789	0.0440491	0.00754955	0.559443	1.32776	1.00758	1.7497	0.000789663	0.00185205	0.670702
Insomnia	Waist Circumference	Weighted mode	108	0.301369	0.205093	0.144651	-0.100613	0.703351	1.35171	0.904283	2.02051	0.000789663	0.00185205	0.670702
Insomnia	BMI	Inverse variance weighted	108	0.471094	0.129716	0.000281534	0.21685	0.725338	1.60175	1.24216	2.06543	-0.00014157	0.00185809	0.939411	Inverse variance weighted	351.437	107	8.39916e-28	69.5536	0.00218734	13.3002	2.07831	0.531368	0.771524	Adj mod1	0.657931	0.428243	0.127199
Insomnia	BMI	MR Egger	108	0.494032	0.328062	0.135064	-0.148969	1.13703	1.63891	0.861596	3.11751	-0.00014157	0.00185809	0.939411	MR Egger	351.418	106	4.61487e-28	69.8365				0.531368	0.771524	Adj mod2	0.608394	0.420448	0.150613
Insomnia	BMI	Simple mode	108	0.452978	0.227898	0.0494062	0.00629933	0.899658	1.57299	1.00632	2.45876	-0.00014157	0.00185809	0.939411
Insomnia	BMI	Weighted median	108	0.363254	0.11337	0.00135463	0.141049	0.585458	1.438	1.15148	1.79581	-0.00014157	0.00185809	0.939411
Insomnia	BMI	Weighted mode	108	0.373516	0.185338	0.0463773	0.0102545	0.736778	1.45283	1.01031	2.08919	-0.00014157	0.00185809	0.939411
Insomnia	Child Body Size	Inverse variance weighted	95	0.35515	0.615216	0.563753	-0.850674	1.56097	1.42639	0.427127	4.76345	-0.00877791	0.00892265	0.327777	Inverse variance weighted	120.198	94	0.0355341	21.7959	0.0021397	13.2362	7.47871	0.521379	0.500652	Adj mod1	3.48699	1.95726	0.0775069
Insomnia	Child Body Size	MR Egger	95	1.79593	1.58855	0.261153	-1.31763	4.90949	6.02508	0.26777	135.57	-0.00877791	0.00892265	0.327777	MR Egger	118.96	93	0.036052	21.8227				0.521379	0.500652	Adj mod2	3.95193	1.89891	0.0396786
Insomnia	Child Body Size	Simple mode	95	2.36996	1.8734	0.208976	-1.3019	6.04183	10.697	0.272015	420.661	-0.00877791	0.00892265	0.327777
Insomnia	Child Body Size	Weighted median	95	0.879707	0.858462	0.305482	-0.802879	2.56229	2.41019	0.448037	12.9655	-0.00877791	0.00892265	0.327777
Insomnia	Child Body Size	Weighted mode	95	1.6602	1.59839	0.301622	-1.47264	4.79304	5.26036	0.22932	120.667	-0.00877791	0.00892265	0.327777
Insomnia	Waist-to-Hip Ratio	Inverse variance weighted	108	0.338698	0.0937216	0.000301654	0.155004	0.522393	1.40312	1.16766	1.68606	0.000542349	0.00134349	0.687257	Inverse variance weighted	147.819	107	0.00550325	27.6143	0.00218734	13.3002	1.9034	0.531368	0.773734	Adj mod1	0.150105	0.322138	0.642122
Insomnia	Waist-to-Hip Ratio	MR Egger	108	0.250809	0.237178	0.2927	-0.214059	0.715678	1.28507	0.8073	2.04557	0.000542349	0.00134349	0.687257	MR Egger	147.592	106	0.00473071	28.1806				0.531368	0.773734	Adj mod2	0.245868	0.312591	0.433165
Insomnia	Waist-to-Hip Ratio	Simple mode	108	0.594743	0.274216	0.0323053	0.0572805	1.13221	1.81257	1.05895	3.10249	0.000542349	0.00134349	0.687257
Insomnia	Waist-to-Hip Ratio	Weighted median	108	0.21581	0.1265	0.0880064	-0.0321299	0.463751	1.24087	0.968381	1.59003	0.000542349	0.00134349	0.687257
Insomnia	Waist-to-Hip Ratio	Weighted mode	108	0.184675	0.241405	0.445954	-0.288478	0.657828	1.20283	0.749403	1.9306	0.000542349	0.00134349	0.687257
Sleep Duration	Hip Circumference	Inverse variance weighted	23	0.0582491	0.0974416	0.549984	-0.132737	0.249235	1.05998	0.875696	1.28304	-0.00907124	0.00982421	0.366311	Inverse variance weighted	49.2365	22	0.000742972	55.3177	0.00395542	38.3331	1.40033	0	0.039374	Adj mod1	-0.34732	2.63889	0.896433
Sleep Duration	Hip Circumference	MR Egger	23	0.625909	0.622505	0.326117	-0.594201	1.84602	1.86994	0.552003	6.33455	-0.00907124	0.00982421	0.366311	MR Egger	47.3156	21	0.000851494	55.6171				0	0.039374	Adj mod2	0.803249	1.64998	0.63099
Sleep Duration	Hip Circumference	Simple mode	23	0.17057	0.20518	0.414727	-0.231584	0.572723	1.18598	0.793276	1.77309	-0.00907124	0.00982421	0.366311
Sleep Duration	Hip Circumference	Weighted median	23	0.112904	0.103661	0.27608	-0.090271	0.316079	1.11952	0.913684	1.37174	-0.00907124	0.00982421	0.366311
Sleep Duration	Hip Circumference	Weighted mode	23	0.191173	0.207421	0.366699	-0.215371	0.597718	1.21067	0.806242	1.81797	-0.00907124	0.00982421	0.366311
Sleep Duration	Waist Circumference	Inverse variance weighted	23	0.104857	0.0939329	0.264294	-0.0792512	0.288966	1.11055	0.923808	1.33505	-0.00539391	0.00956871	0.578927	Inverse variance weighted	49.0416	22	0.000788954	55.1402	0.00395542	38.3331	1.19225	0	0.151655	Adj mod1	-0.981991	2.73581	0.722915
Sleep Duration	Waist Circumference	MR Egger	23	0.442637	0.606765	0.473754	-0.746623	1.6319	1.55681	0.473964	5.11356	-0.00539391	0.00956871	0.578927	MR Egger	48.3106	21	0.000623737	56.5313				0	0.151655	Adj mod2	0.394074	1.70747	0.819515
Sleep Duration	Waist Circumference	Simple mode	23	0.222411	0.232534	0.34923	-0.233355	0.678177	1.24908	0.791872	1.97028	-0.00539391	0.00956871	0.578927
Sleep Duration	Waist Circumference	Weighted median	23	0.175031	0.0958666	0.0678841	-0.0128677	0.36293	1.19128	0.987215	1.43753	-0.00539391	0.00956871	0.578927
Sleep Duration	Waist Circumference	Weighted mode	23	0.234299	0.222505	0.303768	-0.201812	0.67041	1.26402	0.817249	1.95504	-0.00539391	0.00956871	0.578927
Sleep Duration	BMI	Inverse variance weighted	23	0.13003	0.0738344	0.0782202	-0.0146851	0.274746	1.13886	0.985422	1.3162	-0.0087969	0.00733446	0.243733	Inverse variance weighted	39.1537	22	0.0135504	43.8112	0.00395542	38.3331	2.3599	0	0.250235	Adj mod1	-0.554186	2.7859	0.844069
Sleep Duration	BMI	MR Egger	23	0.681465	0.465538	0.158051	-0.230989	1.59392	1.97677	0.793748	4.92301	-0.0087969	0.00733446	0.243733	MR Egger	36.6435	21	0.0184907	42.6911				0	0.250235	Adj mod2	0.679165	1.77967	0.706242
Sleep Duration	BMI	Simple mode	23	0.236422	0.160036	0.153766	-0.0772479	0.550093	1.26671	0.92566	1.73341	-0.0087969	0.00733446	0.243733
Sleep Duration	BMI	Weighted median	23	0.172016	0.0823524	0.0367277	0.0106052	0.333426	1.1877	1.01066	1.39574	-0.0087969	0.00733446	0.243733
Sleep Duration	BMI	Weighted mode	23	0.231536	0.153342	0.145289	-0.0690132	0.532085	1.26053	0.933314	1.70248	-0.0087969	0.00733446	0.243733
Sleep Duration	Child Body Size	Inverse variance weighted	21	-0.927087	0.415425	0.0256373	-1.74132	-0.112855	0.395705	0.175289	0.89328	-0.00247541	0.0411709	0.952684	Inverse variance weighted	18.6267	20	0.546198	0	0.00381349	38.4922	1.64052	0	0	Adj mod1	-6.02076	6.28767	0.348695
Sleep Duration	Child Body Size	MR Egger	21	-0.771065	2.62799	0.772393	-5.92193	4.3798	0.46252	0.00268003	79.8218	-0.00247541	0.0411709	0.952684	MR Egger	18.6231	19	0.481246	0				0	0	Adj mod2	-0.797643	5.0061	0.874859
Sleep Duration	Child Body Size	Simple mode	21	-0.959193	1.04177	0.368163	-3.00107	1.08268	0.383202	0.049734	2.95258	-0.00247541	0.0411709	0.952684
Sleep Duration	Child Body Size	Weighted median	21	-0.99701	0.5684	0.0794193	-2.11107	0.117053	0.368981	0.121108	1.12418	-0.00247541	0.0411709	0.952684
Sleep Duration	Child Body Size	Weighted mode	21	-0.959193	1.06349	0.377829	-3.04364	1.12525	0.383202	0.0476611	3.08099	-0.00247541	0.0411709	0.952684
Sleep Duration	Waist-to-Hip Ratio	Inverse variance weighted	23	0.109715	0.0868029	0.206244	-0.0604183	0.279849	1.11596	0.941371	1.32293	-0.00286778	0.00886611	0.74955	Inverse variance weighted	43.701	22	0.00386456	49.6579	0.00395542	38.3331	3.27095	0	0.153366	Adj mod1	-0.934864	1.77723	0.603907
Sleep Duration	Waist-to-Hip Ratio	MR Egger	23	0.289485	0.562801	0.612368	-0.813606	1.39258	1.33574	0.443257	4.0252	-0.00286778	0.00886611	0.74955	MR Egger	43.4844	21	0.00272506	51.7068				0	0.153366	Adj mod2	-0.0841361	1.1568	0.942648
Sleep Duration	Waist-to-Hip Ratio	Simple mode	23	-0.0622587	0.202028	0.760853	-0.458234	0.333717	0.93964	0.632399	1.39615	-0.00286778	0.00886611	0.74955
Sleep Duration	Waist-to-Hip Ratio	Weighted median	23	-0.00737118	0.0978399	0.939945	-0.199137	0.184395	0.992656	0.819437	1.20249	-0.00286778	0.00886611	0.74955
Sleep Duration	Waist-to-Hip Ratio	Weighted mode	23	-0.0781167	0.204111	0.705603	-0.478175	0.321941	0.924857	0.619914	1.3798	-0.00286778	0.00886611	0.74955
Napping	Hip Circumference	Inverse variance weighted	49	0.178409	0.103125	0.0836258	-0.0237162	0.380534	1.19531	0.976563	1.46307	-0.000355403	0.00373457	0.924588	Inverse variance weighted	91.2957	48	0.000164981	47.4236	0.00530898	48.3862	10.8158	0.698113	0.721941	Adj mod1	0.246431	0.491585	0.618406
Napping	Hip Circumference	MR Egger	49	0.215012	0.398489	0.592043	-0.566028	0.996051	1.23988	0.567776	2.70757	-0.000355403	0.00373457	0.924588	MR Egger	91.2781	47	0.000115991	48.509				0.698113	0.721941	Adj mod2	0.157684	0.522415	0.764055
Napping	Hip Circumference	Simple mode	49	0.254498	0.270331	0.351198	-0.275351	0.784347	1.28981	0.759306	2.19098	-0.000355403	0.00373457	0.924588
Napping	Hip Circumference	Weighted median	49	0.170406	0.121771	0.161694	-0.0682652	0.409077	1.18579	0.934013	1.50543	-0.000355403	0.00373457	0.924588
Napping	Hip Circumference	Weighted mode	49	0.168539	0.181071	0.35662	-0.18636	0.523439	1.18357	0.829975	1.68782	-0.000355403	0.00373457	0.924588
Napping	Waist Circumference	Inverse variance weighted	49	0.275083	0.0958483	0.0041049	0.0872207	0.462946	1.31664	1.09114	1.58875	0.00172111	0.00347017	0.622226	Inverse variance weighted	83.798	48	0.00105857	42.7194	0.00530898	48.3862	11.1082	0.698113	0.720203	Adj mod1	0.158926	0.455948	0.728911
Napping	Waist Circumference	MR Egger	49	0.0978042	0.370264	0.792821	-0.627913	0.823522	1.10275	0.533704	2.27851	0.00172111	0.00347017	0.622226	MR Egger	83.3617	47	0.000856825	43.6192				0.698113	0.720203	Adj mod2	0.0364484	0.476895	0.939389
Napping	Waist Circumference	Simple mode	49	0.221979	0.215327	0.307758	-0.200062	0.64402	1.24855	0.81868	1.90412	0.00172111	0.00347017	0.622226
Napping	Waist Circumference	Weighted median	49	0.167852	0.113131	0.137889	-0.0538845	0.389589	1.18276	0.947542	1.47637	0.00172111	0.00347017	0.622226
Napping	Waist Circumference	Weighted mode	49	0.169099	0.163794	0.307063	-0.151937	0.490135	1.18424	0.859043	1.63254	0.00172111	0.00347017	0.622226
Napping	BMI	Inverse variance weighted	49	0.169146	0.103846	0.103351	-0.0343917	0.372685	1.18429	0.966193	1.45163	-0.001893	0.00374058	0.615172	Inverse variance weighted	128.502	48	2.83078e-09	62.6465	0.00530898	48.3862	19.5835	0.698113	0.717679	Adj mod1	0.4614	0.493404	0.354303
Napping	BMI	MR Egger	49	0.364226	0.399433	0.366497	-0.418662	1.14711	1.4394	0.657926	3.14909	-0.001893	0.00374058	0.615172	MR Egger	127.805	47	2.11599e-09	63.2254				0.698113	0.717679	Adj mod2	0.390135	0.529883	0.465079
Napping	BMI	Simple mode	49	0.187091	0.22911	0.418193	-0.261965	0.636146	1.20574	0.769538	1.88919	-0.001893	0.00374058	0.615172
Napping	BMI	Weighted median	49	0.107926	0.110138	0.327126	-0.107944	0.323796	1.11397	0.897678	1.38237	-0.001893	0.00374058	0.615172
Napping	BMI	Weighted mode	49	0.146572	0.147178	0.3243	-0.141897	0.435042	1.15786	0.867711	1.54503	-0.001893	0.00374058	0.615172
Napping	Child Body Size	Inverse variance weighted	45	-0.479812	0.544446	0.378163	-1.54693	0.587302	0.6189	0.212901	1.79913	-0.00223103	0.0191476	0.907785	Inverse variance weighted	59.5905	44	0.0584886	26.1627	0.00530898	48.3862	1.0595	0.698113	0.717306	Adj mod1	0.209044	2.69863	0.938571
Napping	Child Body Size	MR Egger	45	-0.251577	2.03473	0.902175	-4.23965	3.7365	0.777574	0.0144126	41.9508	-0.00223103	0.0191476	0.907785	MR Egger	59.5717	43	0.0476385	27.8181				0.698113	0.717306	Adj mod2	0.642916	2.80137	0.819435
Napping	Child Body Size	Simple mode	45	-0.450922	1.48955	0.763526	-3.37043	2.46859	0.63704	0.0343748	11.8057	-0.00223103	0.0191476	0.907785
Napping	Child Body Size	Weighted median	45	-0.902761	0.748111	0.22754	-2.36906	0.563537	0.405449	0.0935687	1.75688	-0.00223103	0.0191476	0.907785
Napping	Child Body Size	Weighted mode	45	-0.841086	1.16511	0.474179	-3.1247	1.44253	0.431242	0.04395	4.2314	-0.00223103	0.0191476	0.907785
Napping	Waist-to-Hip Ratio	Inverse variance weighted	50	0.23283	0.0786328	0.00306666	0.0787095	0.38695	1.26217	1.08189	1.47248	0.0030503	0.0028214	0.285042	Inverse variance weighted	60.8529	49	0.119276	19.4779	0.00539853	48.2605	14.8934	0.693451	0.724711	Adj mod1	-0.0307196	0.38617	0.936913
Napping	Waist-to-Hip Ratio	MR Egger	50	-0.0821996	0.301777	0.786494	-0.673683	0.509284	0.921088	0.509827	1.6641	0.0030503	0.0028214	0.285042	MR Egger	59.4063	48	0.125116	19.2005				0.693451	0.724711	Adj mod2	-0.062103	0.400101	0.877274
Napping	Waist-to-Hip Ratio	Simple mode	50	0.232621	0.2272	0.310929	-0.212691	0.677932	1.2619	0.808406	1.9698	0.0030503	0.0028214	0.285042
Napping	Waist-to-Hip Ratio	Weighted median	50	0.200245	0.108061	0.0638707	-0.0115537	0.412044	1.2217	0.988513	1.5099	0.0030503	0.0028214	0.285042
Napping	Waist-to-Hip Ratio	Weighted mode	50	0.232621	0.181493	0.205978	-0.123106	0.588348	1.2619	0.88417	1.80101	0.0030503	0.0028214	0.285042
Daytime Sleepiness	Hip Circumference	Inverse variance weighted	12	0.355862	0.289519	0.219015	-0.211594	0.923319	1.42741	0.809293	2.51763	0.00245704	0.0111892	0.830607	Inverse variance weighted	26.839	11	0.00485957	59.0149	0.00125718	44.6279	7.24287	0.540705	0.518536	Adj mod1	0.712275	1.86616	0.709969
Daytime Sleepiness	Hip Circumference	MR Egger	12	0.0416498	1.46261	0.977843	-2.82507	2.90837	1.04253	0.0593048	18.3268	0.00245704	0.0111892	0.830607	MR Egger	26.7102	10	0.00289375	62.5611				0.540705	0.518536	Adj mod2	-0.149483	1.6795	0.930678
Daytime Sleepiness	Hip Circumference	Simple mode	12	0.455516	0.406616	0.286465	-0.341451	1.25248	1.57699	0.710738	3.49902	0.00245704	0.0111892	0.830607
Daytime Sleepiness	Hip Circumference	Weighted median	12	0.341465	0.268548	0.203543	-0.184889	0.867818	1.40701	0.831197	2.38171	0.00245704	0.0111892	0.830607
Daytime Sleepiness	Hip Circumference	Weighted mode	12	0.378404	0.319818	0.261677	-0.248439	1.00525	1.45995	0.780017	2.73258	0.00245704	0.0111892	0.830607
Daytime Sleepiness	Waist Circumference	Inverse variance weighted	12	0.296837	0.28528	0.298102	-0.262312	0.855986	1.3456	0.769271	2.35369	-0.00629089	0.0109045	0.576756	Inverse variance weighted	27.7245	11	0.00356708	60.3239	0.00125718	44.6279	7.56058	0.540705	0.506727	Adj mod1	1.73403	1.74475	0.341652
Daytime Sleepiness	Waist Circumference	MR Egger	12	1.1025	1.4272	0.457692	-1.69481	3.89982	3.01169	0.183634	49.3933	-0.00629089	0.0109045	0.576756	MR Egger	26.8315	10	0.00276907	62.7303				0.540705	0.506727	Adj mod2	1.93666	1.549	0.237146
Daytime Sleepiness	Waist Circumference	Simple mode	12	0.270475	0.390624	0.50303	-0.495149	1.0361	1.31059	0.60948	2.8182	-0.00629089	0.0109045	0.576756
Daytime Sleepiness	Waist Circumference	Weighted median	12	0.259163	0.248146	0.296301	-0.227202	0.745529	1.29585	0.79676	2.10756	-0.00629089	0.0109045	0.576756
Daytime Sleepiness	Waist Circumference	Weighted mode	12	0.234392	0.308559	0.463441	-0.370383	0.839167	1.26414	0.69047	2.31444	-0.00629089	0.0109045	0.576756
Daytime Sleepiness	BMI	Inverse variance weighted	12	0.262219	0.287946	0.362477	-0.302155	0.826593	1.29981	0.739224	2.28552	0.000265894	0.0111067	0.981371	Inverse variance weighted	36.85	11	0.000122091	70.1493	0.00125718	44.6279	13.9854	0.540705	0.524721	Adj mod1	0.134765	1.79827	0.941607
Daytime Sleepiness	BMI	MR Egger	12	0.228262	1.45025	0.878066	-2.61422	3.07075	1.25641	0.0732247	21.558	0.000265894	0.0111067	0.981371	MR Egger	36.8479	10	6.01256e-05	72.8614				0.540705	0.524721	Adj mod2	0.574854	1.56773	0.720813
Daytime Sleepiness	BMI	Simple mode	12	0.221643	0.375766	0.567214	-0.514858	0.958144	1.24813	0.597585	2.60685	0.000265894	0.0111067	0.981371
Daytime Sleepiness	BMI	Weighted median	12	0.20611	0.224476	0.358521	-0.233862	0.646083	1.22889	0.791471	1.90805	0.000265894	0.0111067	0.981371
Daytime Sleepiness	BMI	Weighted mode	12	0.134856	0.287229	0.647876	-0.428112	0.697825	1.14437	0.651738	2.00938	0.000265894	0.0111067	0.981371
Daytime Sleepiness	Child Body Size	Inverse variance weighted	11	-1.34932	1.62226	0.405549	-4.52894	1.83031	0.259417	0.0107921	6.23582	-0.0494518	0.0639462	0.459153	Inverse variance weighted	19.7641	10	0.0315644	49.4032	0.00125718	44.6279	1.27659	0.540705	0.463276	Adj mod1	4.84092	9.05118	0.603404
Daytime Sleepiness	Child Body Size	MR Egger	11	5.12595	8.53534	0.562952	-11.6033	21.8552	168.334	9.13572e-06	3.1017e+09	-0.0494518	0.0639462	0.459153	MR Egger	18.5326	9	0.0294735	51.437				0.540705	0.463276	Adj mod2	2.95579	8.44088	0.73282
Daytime Sleepiness	Child Body Size	Simple mode	11	-6.14976	3.40205	0.100786	-12.8178	0.51826	0.002134	2.71214e-06	1.6791	-0.0494518	0.0639462	0.459153
Daytime Sleepiness	Child Body Size	Weighted median	11	-1.23248	1.79984	0.493487	-4.76016	2.2952	0.291569	0.00856428	9.9264	-0.0494518	0.0639462	0.459153
Daytime Sleepiness	Child Body Size	Weighted mode	11	-1.21446	2.46313	0.632619	-6.04219	3.61327	0.29687	0.00237635	37.087	-0.0494518	0.0639462	0.459153
Daytime Sleepiness	Waist-to-Hip Ratio	Inverse variance weighted	12	0.074143	0.329229	0.821822	-0.571146	0.719432	1.07696	0.564878	2.05327	-0.0126997	0.0120891	0.318208	Inverse variance weighted	39.0766	11	5.14084e-05	71.8502	0.00125718	44.6279	5.71376	0.540705	0.538222	Adj mod1	1.95336	1.95056	0.338138
Daytime Sleepiness	Waist-to-Hip Ratio	MR Egger	12	1.69578	1.57806	0.307801	-1.39723	4.78878	5.45088	0.247281	120.155	-0.0126997	0.0120891	0.318208	MR Egger	35.1929	10	0.000115746	71.5852				0.540705	0.538222	Adj mod2	3.57714	1.77323	0.0687339
Daytime Sleepiness	Waist-to-Hip Ratio	Simple mode	12	0.3644	0.506035	0.486479	-0.627429	1.35623	1.43965	0.533963	3.88153	-0.0126997	0.0120891	0.318208
Daytime Sleepiness	Waist-to-Hip Ratio	Weighted median	12	0.0905588	0.272929	0.740038	-0.444382	0.625499	1.09479	0.641221	1.86918	-0.0126997	0.0120891	0.318208
Daytime Sleepiness	Waist-to-Hip Ratio	Weighted mode	12	0.156841	0.36779	0.678012	-0.564028	0.877709	1.16981	0.568913	2.40538	-0.0126997	0.0120891	0.318208
	*Adj mod1 = weighted; Adj mod2 = unweighted

### Sheet: Table 4.
		Table 4. Sleep trait effects on adiposity using two-sample MR with outliers removed by radial MR or Steiger-filtering
			Radial Results											Radial Sensitivity Tests										Steiger-filtered Results											Steiger-filtered Sensitivity Tests
exposure	outcome	nsnp (main analysis)	method	nsnp removed	nsnp	b	se	pval	lo_ci	up_ci	or	or_lci95	or_uci95	egger intercept	se	pval	method	Q	Q_df	Q_pval	I2	r2	F-stat	method	nsnp removed	nsnp	b	se	pval	lo_ci	up_ci	or	or_lci95	or_uci95	egger intercept	se	pval	method	Q	Q_df	Q_pval	I2	r2	F-stat	SR
chronotype	Hip Circumference	142	Inverse variance weighted	6	136	-0.0419903	0.0339204	0.21575	-0.108474	0.0244937	0.958879	0.897202	1.0248	0.00119765	0.0017475	0.494308	Inverse variance weighted	252.809	135	3.46035e-09	46.6001	0.018587	33.9886	Inverse variance weighted	4	138	-0.0409697	0.0351871	0.244286	-0.109936	0.0279969	0.959858	0.895891	1.02839	0.00139644	0.00183069	0.446905	Inverse variance weighted	282.575	137	3.72564e-12	51.5174	0.0199383	33.7764	5.63681
chronotype	Hip Circumference	142	MR Egger	6	136	-0.108609	0.102975	0.293454	-0.31044	0.0932217	0.897081	0.733124	1.09771				MR Egger	251.926	134	3.09064e-09				MR Egger	4	138	-0.118475	0.107544	0.272565	-0.329261	0.0923119	0.888274	0.719455	1.09671				MR Egger	281.371	136	3.5282e-12
chronotype	Hip Circumference	142	Simple mode	6	136	-0.210801	0.11776	0.0756798	-0.441611	0.0200077	0.809935	0.643	1.02021											Simple mode	4	138	-0.20521	0.112291	0.0698013	-0.4253	0.014879	0.814476	0.653574	1.01499
chronotype	Hip Circumference	142	Weighted median	6	136	-0.112633	0.0409788	0.0059858	-0.192951	-0.0323142	0.893479	0.824522	0.968202											Weighted median	4	138	-0.11322	0.0404987	0.00517975	-0.192597	-0.0338422	0.892955	0.824814	0.966724
chronotype	Hip Circumference	142	Weighted mode	6	136	-0.198248	0.0955496	0.0399025	-0.385525	-0.0109706	0.820167	0.680093	0.989089											Weighted mode	4	138	-0.19261	0.0932847	0.0408316	-0.375448	-0.00977251	0.824803	0.686981	0.990275
chronotype	Waist Circumference	142	Inverse variance weighted	6	136	-0.0550366	0.0315711	0.0812882	-0.116916	0.00684271	0.94645	0.88966	1.00687	0.00232258	0.00160871	0.151142	Inverse variance weighted	234.976	135	2.16008e-07	42.5473	0.0186164	34.0434	Inverse variance weighted	5	137	-0.062547	0.0319849	0.050522	-0.125237	0.000143364	0.939369	0.882287	1.00014	0.00253275	0.00163326	0.123306	Inverse variance weighted	245.302	136	2.79835e-08	44.5581	0.0197903	33.7502	4.97643
chronotype	Waist Circumference	142	MR Egger	6	136	-0.183761	0.094542	0.0540281	-0.369063	0.00154147	0.832135	0.691382	1.00154				MR Egger	231.377	134	3.58835e-07				MR Egger	5	137	-0.202651	0.0957871	0.0362115	-0.390394	-0.0149087	0.816563	0.67679	0.985202				MR Egger	241.009	135	5.54201e-08
chronotype	Waist Circumference	142	Simple mode	6	136	-0.253544	0.12039	0.037054	-0.489509	-0.0175794	0.776045	0.612927	0.982574											Simple mode	5	137	-0.250203	0.113833	0.0296417	-0.473315	-0.0270908	0.778643	0.622934	0.973273
chronotype	Waist Circumference	142	Weighted median	6	136	-0.0668402	0.0428991	0.119215	-0.150923	0.0172421	0.935345	0.859914	1.01739											Weighted median	5	137	-0.0673497	0.0395572	0.0886449	-0.144882	0.0101824	0.934868	0.865125	1.01023
chronotype	Waist Circumference	142	Weighted mode	6	136	-0.167625	0.0836686	0.0471325	-0.331615	-0.00363411	0.845671	0.717763	0.996372											Weighted mode	5	137	-0.151991	0.0850637	0.0761995	-0.318716	0.0147341	0.858996	0.727082	1.01484
chronotype	BMI	142	Inverse variance weighted	5	137	-0.0355103	0.0286931	0.215868	-0.0917487	0.0207281	0.965113	0.912334	1.02094	0.00294818	0.00146143	0.0456434	Inverse variance weighted	255.964	136	2.23764e-09	46.8676	0.018764	34.0677	Inverse variance weighted	3	139	-0.0292431	0.0304251	0.336477	-0.0888764	0.0303902	0.97118	0.914959	1.03086	0.00328218	0.00155159	0.036209	Inverse variance weighted	297.376	138	1.0164e-13	53.5941	0.0200078	33.6673	9.51129
chronotype	BMI	142	MR Egger	5	137	-0.199976	0.0863229	0.0220311	-0.369169	-0.0307828	0.818751	0.691309	0.969686				MR Egger	248.474	135	9.74835e-09				MR Egger	3	139	-0.211693	0.0913346	0.0219431	-0.390709	-0.0326772	0.809213	0.676577	0.967851				MR Egger	287.97	137	8.85262e-13
chronotype	BMI	142	Simple mode	5	137	0.0189018	0.106092	0.858859	-0.189039	0.226843	1.01908	0.827754	1.25463											Simple mode	3	139	0.0190056	0.102457	0.853111	-0.181811	0.219822	1.01919	0.833759	1.24585
chronotype	BMI	142	Weighted median	5	137	-0.0438905	0.0341007	0.198065	-0.110728	0.0229469	0.957059	0.895182	1.02321											Weighted median	3	139	-0.0436463	0.0338781	0.197629	-0.110047	0.0227547	0.957292	0.895792	1.02302
chronotype	BMI	142	Weighted mode	5	137	-0.0171918	0.0869685	0.843592	-0.18765	0.153267	0.982955	0.828905	1.16564											Weighted mode	3	139	-0.0146749	0.0835832	0.860887	-0.178498	0.149148	0.985432	0.836526	1.16084
chronotype	Child Body Size	129	Inverse variance weighted	4	125	0.247604	0.183398	0.176988	-0.111857	0.607064	1.28095	0.894173	1.83504	0.00437716	0.00937243	0.641308	Inverse variance weighted	177.709	124	0.00112439	30.2231	0.0174431	34.6649	Inverse variance weighted	46	83	-0.0391234	0.1782	0.826223	-0.388395	0.310148	0.961632	0.678145	1.36363	0.00253415	0.00950409	0.790426	Inverse variance weighted	45.0183	82	0.999706	0	0.0145571	37.9583	1.88386
chronotype	Child Body Size	129	MR Egger	4	125	0.00579821	0.549473	0.991598	-1.07117	1.08277	1.00582	0.342608	2.95284				MR Egger	177.395	123	0.000969575				MR Egger	46	83	-0.17141	0.527161	0.745901	-1.20465	0.861825	0.842476	0.299798	2.36748				MR Egger	44.9472	81	0.999609
chronotype	Child Body Size	129	Simple mode	4	125	0.244455	0.662166	0.712627	-1.05339	1.5423	1.27692	0.348753	4.67533											Simple mode	46	83	-0.062493	0.643617	0.922887	-1.32398	1.199	0.93942	0.266074	3.31678
chronotype	Child Body Size	129	Weighted median	4	125	0.173349	0.248315	0.485114	-0.313349	0.660047	1.18928	0.730995	1.93488											Weighted median	46	83	0.0940466	0.258081	0.715554	-0.411792	0.599885	1.09861	0.662462	1.82191
chronotype	Child Body Size	129	Weighted mode	4	125	0.186885	0.550222	0.734692	-0.89155	1.26532	1.20549	0.41002	3.54423											Weighted mode	46	83	0.13714	0.546193	0.802377	-0.933397	1.20768	1.14699	0.393216	3.34571
chronotype	Waist-to-Hip Ratio	142	Inverse variance weighted	4	138	-0.0662938	0.0269467	0.0138864	-0.119109	-0.0134784	0.935856	0.887711	0.986612	0.00216133	0.00137688	0.118802	Inverse variance weighted	184.074	137	0.00452346	25.5736	0.0188667	34.0095	Inverse variance weighted	3	139	-0.0761221	0.0276482	0.00590092	-0.130313	-0.0219316	0.926703	0.877821	0.978307	0.00218426	0.00142261	0.126995	Inverse variance weighted	197.778	138	0.000643297	30.2248	0.0200057	33.6637	10.853
chronotype	Waist-to-Hip Ratio	142	MR Egger	4	138	-0.186336	0.0810348	0.023002	-0.345165	-0.0275082	0.829994	0.708104	0.972867				MR Egger	180.799	136	0.00613501				MR Egger	3	139	-0.197413	0.083651	0.019688	-0.361369	-0.0334568	0.820852	0.696722	0.967097				MR Egger	194.432	137	0.000916351
chronotype	Waist-to-Hip Ratio	142	Simple mode	4	138	-0.0825138	0.100787	0.414381	-0.280056	0.115028	0.920799	0.755742	1.12191											Simple mode	3	139	-0.0828064	0.100421	0.411025	-0.279631	0.114019	0.920529	0.756062	1.12077
chronotype	Waist-to-Hip Ratio	142	Weighted median	4	138	-0.067532	0.0372245	0.0696498	-0.140492	0.00542803	0.934698	0.868931	1.00544											Weighted median	3	139	-0.0721376	0.0375985	0.0550313	-0.145831	0.00155549	0.930403	0.864304	1.00156
chronotype	Waist-to-Hip Ratio	142	Weighted mode	4	138	-0.0726923	0.080171	0.366149	-0.229827	0.0844428	0.929887	0.794671	1.08811											Weighted mode	3	139	-0.072962	0.0763731	0.341078	-0.222653	0.0767293	0.929636	0.800392	1.07975
Insomnia	Hip Circumference	108	Inverse variance weighted	4	104	0.267722	0.122907	0.0293879	0.0268238	0.50862	1.30698	1.02719	1.66299	-0.000543499	0.00171681	0.752213	Inverse variance weighted	201.486	103	2.33671e-08	48.8797	0.00187536	12.8249	Inverse variance weighted	40	68	0.105616	0.0966495	0.274495	-0.0838174	0.295049	1.11139	0.919599	1.34319	0.00063157	0.00202625	0.756255	Inverse variance weighted	54.6319	67	0.860764	0	0.00173843	16.2668	1.26514
Insomnia	Hip Circumference	108	MR Egger	4	104	0.357085	0.308093	0.249156	-0.246777	0.960947	1.42916	0.781315	2.61417				MR Egger	201.288	102	1.72844e-08				MR Egger	40	68	0.0110043	0.318555	0.972547	-0.613363	0.635371	1.01107	0.541527	1.88772				MR Egger	54.5347	66	0.842173
Insomnia	Hip Circumference	108	Simple mode	4	104	0.00480624	0.308831	0.987613	-0.600502	0.610114	1.00482	0.548536	1.84064											Simple mode	40	68	-0.0911229	0.332009	0.784576	-0.741861	0.559615	0.912905	0.476227	1.75
Insomnia	Hip Circumference	108	Weighted median	4	104	0.143062	0.135914	0.292527	-0.123329	0.409453	1.1538	0.883973	1.50599											Weighted median	40	68	0.0173374	0.143644	0.903931	-0.264206	0.29888	1.01749	0.767816	1.34835
Insomnia	Hip Circumference	108	Weighted mode	4	104	-0.135764	0.250004	0.58827	-0.625773	0.354244	0.873048	0.534848	1.4251											Weighted mode	40	68	-0.180913	0.289526	0.534184	-0.748384	0.386557	0.834508	0.473131	1.4719
Insomnia	Waist Circumference	108	Inverse variance weighted	5	103	0.401169	0.109159	0.000237774	0.187217	0.615122	1.49357	1.20589	1.84988	0.00135828	0.0015827	0.39281	Inverse variance weighted	170.34	102	2.57713e-05	40.1198	0.00189454	13.0821	Inverse variance weighted	40	68	0.220228	0.0948344	0.0202204	0.0343522	0.406103	1.24636	1.03495	1.50096	-0.00238355	0.00180888	0.192162	Inverse variance weighted	47.2941	67	0.967572	0	0.00170178	15.9233	1.28544
Insomnia	Waist Circumference	108	MR Egger	5	103	0.179163	0.28083	0.524932	-0.371263	0.729589	1.19622	0.689863	2.07423				MR Egger	169.107	101	2.54967e-05				MR Egger	40	68	0.579691	0.288812	0.048831	0.0136203	1.14576	1.78549	1.01371	3.14484				MR Egger	45.5577	66	0.974162
Insomnia	Waist Circumference	108	Simple mode	5	103	0.336416	0.277402	0.228032	-0.207293	0.880124	1.39992	0.812782	2.4112											Simple mode	40	68	0.297415	0.303384	0.330451	-0.297217	0.892048	1.34637	0.742883	2.44012
Insomnia	Waist Circumference	108	Weighted median	5	103	0.302482	0.131741	0.0216738	0.0442697	0.560694	1.35321	1.04526	1.75189											Weighted median	40	68	0.25651	0.136595	0.0603964	-0.011216	0.524237	1.29241	0.988847	1.68917
Insomnia	Waist Circumference	108	Weighted mode	5	103	0.257002	0.215549	0.235904	-0.165474	0.679478	1.29305	0.847492	1.97285											Weighted mode	40	68	0.279271	0.250017	0.267981	-0.210762	0.769303	1.32216	0.809966	2.15826
Insomnia	BMI	108	Inverse variance weighted	8	100	0.53164	0.0926318	9.50796e-09	0.350081	0.713198	1.70172	1.41918	2.04051	0.00180617	0.00137873	0.193252	Inverse variance weighted	152.908	99	0.000414888	35.2551	0.00187693	13.3491	Inverse variance weighted	25	83	0.428276	0.0768506	2.50615e-08	0.277649	0.578903	1.53461	1.32002	1.78408	-0.0020389	0.00138411	0.144605	Inverse variance weighted	80.7305	82	0.51894	0	0.00193942	15.1589	1.79623
Insomnia	BMI	108	MR Egger	8	100	0.23863	0.241964	0.326452	-0.235618	0.712879	1.26951	0.790082	2.03986				MR Egger	150.276	98	0.000542151				MR Egger	25	83	0.746753	0.22945	0.00165836	0.29703	1.19648	2.11014	1.34586	3.30844				MR Egger	78.5605	81	0.556097
Insomnia	BMI	108	Simple mode	8	100	0.393049	0.252022	0.12205	-0.100915	0.887012	1.48149	0.90401	2.42787											Simple mode	25	83	0.374595	0.269364	0.168091	-0.153359	0.902548	1.4544	0.857821	2.46588
Insomnia	BMI	108	Weighted median	8	100	0.391811	0.123774	0.00154795	0.149214	0.634408	1.47966	1.16092	1.8859											Weighted median	25	83	0.368834	0.115469	0.00140204	0.142515	0.595153	1.44605	1.15317	1.81331
Insomnia	BMI	108	Weighted mode	8	100	0.393049	0.195068	0.0466229	0.010716	0.775381	1.48149	1.01077	2.17142											Weighted mode	25	83	0.342907	0.204784	0.0978464	-0.0584699	0.744284	1.40904	0.943207	2.10493
Insomnia	Child Body Size	95	Inverse variance weighted	0																				Inverse variance weighted	70	25	0.448186	0.944289	0.635052	-1.40262	2.29899	1.56547	0.245952	9.96414	0.00974803	0.0210787	0.648097	Inverse variance weighted	2.79589	24	1	0	0.00065597	16.6434	27.026
Insomnia	Child Body Size	95	MR Egger	0																				MR Egger	70	25	-1.00972	3.2909	0.761739	-7.45988	5.44043	0.36432	0.000575727	230.542				MR Egger	2.58202	23	1
Insomnia	Child Body Size	95	Simple mode	0																				Simple mode	70	25	1.40629	2.04373	0.497986	-2.59942	5.412	4.0808	0.074317	224.08
Insomnia	Child Body Size	95	Weighted median	0																				Weighted median	70	25	0.629804	1.21887	0.605356	-1.75917	3.01878	1.87724	0.172187	20.4663
Insomnia	Child Body Size	95	Weighted mode	0																				Weighted mode	70	25	0.818301	1.90961	0.672097	-2.92454	4.56114	2.26664	0.0536893	95.6927
Insomnia	Waist-to-Hip Ratio	108	Inverse variance weighted	1	107	0.342203	0.0897342	0.000137002	0.166324	0.518082	1.40805	1.18096	1.67881	0.00133878	0.00130199	0.306191	Inverse variance weighted	134.223	106	0.0333401	21.0272	0.0020115	13.372	Inverse variance weighted	26	82	0.146126	0.0876811	0.0956004	-0.0257285	0.317981	1.15734	0.9746	1.37435	1.56914e-05	0.00140065	0.991089	Inverse variance weighted	52.0087	81	0.994939	0	0.00187019	14.7792	1.57298
Insomnia	Waist-to-Hip Ratio	108	MR Egger	1	107	0.125451	0.229091	0.585126	-0.323567	0.574469	1.13366	0.723563	1.77619				MR Egger	132.885	105	0.0342778				MR Egger	26	82	0.143681	0.235204	0.54301	-0.317318	0.60468	1.15452	0.728099	1.83067				MR Egger	52.0086	80	0.993555
Insomnia	Waist-to-Hip Ratio	108	Simple mode	1	107	0.591956	0.297913	0.0495015	0.00804624	1.17587	1.80752	1.00808	3.24095											Simple mode	26	82	0.708033	0.283718	0.0146068	0.151946	1.26412	2.03	1.1641	3.53998
Insomnia	Waist-to-Hip Ratio	108	Weighted median	1	107	0.21582	0.125214	0.0847801	-0.0296007	0.46124	1.24088	0.970833	1.58604											Weighted median	26	82	0.105546	0.125113	0.398888	-0.139675	0.350768	1.11132	0.869641	1.42016
Insomnia	Waist-to-Hip Ratio	108	Weighted mode	1	107	0.130248	0.225109	0.564085	-0.310965	0.571461	1.13911	0.73274	1.77085											Weighted mode	26	82	0.00869637	0.252383	0.972598	-0.485975	0.503368	1.00873	0.615097	1.65428
Sleep Duration	Hip Circumference	23	Inverse variance weighted	1	22	0.103362	0.0861593	0.230269	-0.0655098	0.272235	1.10889	0.93659	1.31289	-0.00266792	0.0090428	0.77101	Inverse variance weighted	35.5047	21	0.0248354	40.8529	0.00347259	38.225	Inverse variance weighted	0	0
Sleep Duration	Hip Circumference	23	MR Egger	1	22	0.268965	0.568173	0.641064	-0.844654	1.38258	1.30861	0.429706	3.98518				MR Egger	35.3509	20	0.0183132				MR Egger	0	0
Sleep Duration	Hip Circumference	23	Simple mode	1	22	0.209027	0.213625	0.338975	-0.209677	0.627731	1.23248	0.810846	1.87336											Simple mode	0	0
Sleep Duration	Hip Circumference	23	Weighted median	1	22	0.114627	0.101184	0.257274	-0.0836932	0.312947	1.12145	0.919713	1.36745											Weighted median	0	0
Sleep Duration	Hip Circumference	23	Weighted mode	1	22	0.21463	0.20828	0.314504	-0.193598	0.622859	1.2394	0.823989	1.86425											Weighted mode	0	0
Sleep Duration	Waist Circumference	23	Inverse variance weighted	0																				Inverse variance weighted	0	0
Sleep Duration	Waist Circumference	23	MR Egger	0																				MR Egger	0	0
Sleep Duration	Waist Circumference	23	Simple mode	0																				Simple mode	0	0
Sleep Duration	Waist Circumference	23	Weighted median	0																				Weighted median	0	0
Sleep Duration	Waist Circumference	23	Weighted mode	0																				Weighted mode	0	0
Sleep Duration	BMI	23	Inverse variance weighted	1	22	0.170526	0.0611235	0.00527307	0.050724	0.290328	1.18593	1.05203	1.33687	-0.00317955	0.0063834	0.623849	Inverse variance weighted	24.6987	21	0.26045	14.9752	0.00347259	38.225	Inverse variance weighted	0	0
Sleep Duration	BMI	23	MR Egger	1	22	0.368143	0.401598	0.370224	-0.418989	1.15527	1.44505	0.657712	3.17489				MR Egger	24.396	20	0.22552				MR Egger	0	0
Sleep Duration	BMI	23	Simple mode	1	22	0.241321	0.168706	0.167307	-0.0893421	0.571984	1.27293	0.914533	1.77178											Simple mode	0	0
Sleep Duration	BMI	23	Weighted median	1	22	0.185588	0.0819191	0.0234815	0.025027	0.34615	1.20393	1.02534	1.41361											Weighted median	0	0
Sleep Duration	BMI	23	Weighted mode	1	22	0.23765	0.167685	0.171079	-0.0910126	0.566312	1.26826	0.913006	1.76176											Weighted mode	0	0
Sleep Duration	Child Body Size	21	Inverse variance weighted	0																				Inverse variance weighted	4	17	-0.654598	0.460526	0.155196	-1.55723	0.248033	0.519651	0.210719	1.2815	0.0182456	0.0449463	0.690517	Inverse variance weighted	6.56989	16	0.980689	0	0.00298363	38.0102	2.22345
Sleep Duration	Child Body Size	21	MR Egger	0																				MR Egger	4	17	-1.7711	2.7887	0.534931	-7.23695	3.69474	0.170145	0.000719506	40.2351				MR Egger	6.4051	15	0.972111
Sleep Duration	Child Body Size	21	Simple mode	0																				Simple mode	4	17	-0.964111	1.10324	0.395105	-3.12646	1.19824	0.381322	0.043873	3.31426
Sleep Duration	Child Body Size	21	Weighted median	0																				Weighted median	4	17	-0.875813	0.609628	0.150822	-2.07068	0.319058	0.416523	0.1261	1.37583
Sleep Duration	Child Body Size	21	Weighted mode	0																				Weighted mode	4	17	-0.964111	1.13648	0.408768	-3.19162	1.2634	0.381322	0.0411053	3.53742
Sleep Duration	Waist-to-Hip Ratio	23	Inverse variance weighted	0																				Inverse variance weighted	0	0
Sleep Duration	Waist-to-Hip Ratio	23	MR Egger	0																				MR Egger	0	0
Sleep Duration	Waist-to-Hip Ratio	23	Simple mode	0																				Simple mode	0	0
Sleep Duration	Waist-to-Hip Ratio	23	Weighted median	0																				Weighted median	0	0
Sleep Duration	Waist-to-Hip Ratio	23	Weighted mode	0																				Weighted mode	0	0
Napping	Hip Circumference	49	Inverse variance weighted	0																				Inverse variance weighted	0	0
Napping	Hip Circumference	49	MR Egger	0																				MR Egger	0	0
Napping	Hip Circumference	49	Simple mode	0																				Simple mode	0	0
Napping	Hip Circumference	49	Weighted median	0																				Weighted median	0	0
Napping	Hip Circumference	49	Weighted mode	0																				Weighted mode	0	0
Napping	Waist Circumference	49	Inverse variance weighted	1	48	0.243244	0.0893891	0.00650496	0.0680411	0.418447	1.27538	1.07041	1.5196	0.000261123	0.00326091	0.936523	Inverse variance weighted	70.3574	47	0.0152725	33.1982	0.005074	49.1237	Inverse variance weighted	1	48	0.243244	0.0893891	0.00650496	0.0680411	0.418447	1.27538	1.07041	1.5196	0.000261123	0.00326091	0.936523	Inverse variance weighted	70.3574	47	0.0152725	33.1982	0.00523807	48.6914	10.9353
Napping	Waist Circumference	49	MR Egger	1	48	0.216481	0.346212	0.534875	-0.462095	0.895057	1.2417	0.629962	2.44747				MR Egger	70.3476	46	0.0119324				MR Egger	1	48	0.216481	0.346212	0.534875	-0.462095	0.895057	1.2417	0.629962	2.44747				MR Egger	70.3476	46	0.0119324
Napping	Waist Circumference	49	Simple mode	1	48	0.220289	0.22271	0.327664	-0.216222	0.656801	1.24644	0.805556	1.92861											Simple mode	1	48	0.220289	0.222505	0.327224	-0.215821	0.6564	1.24644	0.805879	1.92784
Napping	Waist Circumference	49	Weighted median	1	48	0.165782	0.115215	0.150179	-0.0600385	0.391602	1.18032	0.941728	1.47935											Weighted median	1	48	0.165782	0.108763	0.127448	-0.0473944	0.378958	1.18032	0.953711	1.46076
Napping	Waist Circumference	49	Weighted mode	1	48	0.167782	0.163528	0.310136	-0.152732	0.488296	1.18268	0.85836	1.62954											Weighted mode	1	48	0.167782	0.163404	0.309773	-0.15249	0.488054	1.18268	0.858568	1.62914
Napping	BMI	49	Inverse variance weighted	1	48	0.105808	0.0976347	0.278493	-0.0855562	0.297172	1.11161	0.918002	1.34605	0.000276709	0.00352302	0.937737	Inverse variance weighted	106.423	47	1.68211e-06	55.8365	0.00491868	47.6124	Inverse variance weighted	0	0
Napping	BMI	49	MR Egger	1	48	0.0769592	0.380322	0.840533	-0.668471	0.82239	1.08	0.512491	2.27593				MR Egger	106.408	46	1.08809e-06				MR Egger	0	0
Napping	BMI	49	Simple mode	1	48	0.188158	0.218416	0.393355	-0.239937	0.616253	1.20702	0.786677	1.85198											Simple mode	0	0
Napping	BMI	49	Weighted median	1	48	0.0997273	0.108772	0.359223	-0.113466	0.312921	1.10487	0.892734	1.36741											Weighted median	0	0
Napping	BMI	49	Weighted mode	1	48	0.148089	0.158456	0.354783	-0.162484	0.458663	1.15962	0.850029	1.58196											Weighted mode	0	0
Napping	Child Body Size	45	Inverse variance weighted	0																				Inverse variance weighted	15	30	-0.200396	0.553845	0.717481	-1.28593	0.88514	0.818406	0.276393	2.42332	-0.001893	0.00374058	0.615172	Inverse variance weighted	128.502	48	2.83078e-09	62.6465	0.00530898	48.3862	19.5835
Napping	Child Body Size	45	MR Egger	0																				MR Egger	15	30	0.215052	1.83439	0.907512	-3.38035	3.81045	1.23993	0.0340356	45.1708				MR Egger	127.805	47	2.11599e-09
Napping	Child Body Size	45	Simple mode	0																				Simple mode	15	30	-0.560161	1.45222	0.702514	-3.40651	2.28619	0.571117	0.0331567	9.83737
Napping	Child Body Size	45	Weighted median	0																				Weighted median	15	30	-0.874972	0.813807	0.282303	-2.47003	0.72009	0.416874	0.084582	2.05462
Napping	Child Body Size	45	Weighted mode	0																				Weighted mode	15	30	-0.887254	1.1708	0.454673	-3.18202	1.40751	0.411785	0.0415018	4.08577
Napping	Waist-to-Hip Ratio	50	Inverse variance weighted	1	49	0.202662	0.0710595	0.0043445	0.0633852	0.341938	1.22466	1.06544	1.40767	0.00170939	0.00258031	0.510904	Inverse variance weighted	47.9771	48	0.47378	-0.0477599	0.00516356	48.9748	Inverse variance weighted	1	49	0.202662	0.0710595	0.0043445	0.0633852	0.341938	1.22466	1.06544	1.40767	0.00170939	0.00258031	0.510904	Inverse variance weighted	47.9771	48	0.47378	0	0.00532763	48.5571	14.6675
Napping	Waist-to-Hip Ratio	50	MR Egger	1	49	0.0269789	0.274652	0.922168	-0.51134	0.565298	1.02735	0.599692	1.75997				MR Egger	47.5332	47	0.450832				MR Egger	1	49	0.0269789	0.274652	0.922168	-0.51134	0.565298	1.02735	0.599692	1.75997				MR Egger	47.5332	47	0.450832
Napping	Waist-to-Hip Ratio	50	Simple mode	1	49	0.242187	0.220195	0.276871	-0.189394	0.673769	1.27403	0.82746	1.96162											Simple mode	1	49	0.242187	0.224577	0.286238	-0.197984	0.682359	1.27403	0.820383	1.97854
Napping	Waist-to-Hip Ratio	50	Weighted median	1	49	0.190843	0.102506	0.0626356	-0.0100692	0.391756	1.21027	0.989981	1.47958											Weighted median	1	49	0.190843	0.106953	0.074364	-0.0187844	0.400471	1.21027	0.981391	1.49253
Napping	Waist-to-Hip Ratio	50	Weighted mode	1	49	0.249768	0.176928	0.164489	-0.0970097	0.596546	1.28373	0.907547	1.81584											Weighted mode	1	49	0.249768	0.198963	0.215428	-0.140199	0.639735	1.28373	0.869185	1.89598
Daytime Sleepiness	Hip Circumference	12	Inverse variance weighted	1	11	0.546147	0.21633	0.0115829	0.122141	0.970153	1.72659	1.12991	2.63835	0.00761937	0.00787696	0.358668	Inverse variance weighted	12.6787	10	0.242195	21.1275	0.00111324	46.6968	Inverse variance weighted	0	0
Daytime Sleepiness	Hip Circumference	12	MR Egger	1	11	-0.41756	1.01965	0.691739	-2.41608	1.58096	0.658652	0.0892712	4.85961				MR Egger	11.4847	9	0.243941				MR Egger	0	0
Daytime Sleepiness	Hip Circumference	12	Simple mode	1	11	0.371496	0.449279	0.427599	-0.50909	1.25208	1.4499	0.601042	3.49762											Simple mode	0	0
Daytime Sleepiness	Hip Circumference	12	Weighted median	1	11	0.353062	0.278942	0.205615	-0.193665	0.899788	1.42342	0.823934	2.45908											Weighted median	0	0
Daytime Sleepiness	Hip Circumference	12	Weighted mode	1	11	0.338856	0.327143	0.324691	-0.302343	0.980056	1.40334	0.739084	2.6646											Weighted mode	0	0
Daytime Sleepiness	Waist Circumference	12	Inverse variance weighted	1	11	0.509808	0.186425	0.00624465	0.144414	0.875201	1.66497	1.15536	2.39936	-0.000873988	0.00689388	0.901904	Inverse variance weighted	9.31706	10	0.502301	-7.32994	0.00111324	46.6968	Inverse variance weighted	1	11	0.509808	0.186425	0.00624465	0.144414	0.875201	1.66497	1.15536	2.39936	-0.000873988	0.00689388	0.901904	Inverse variance weighted	9.31706	10	0.502301	0	0.00117977	45.3665	7.03925
Daytime Sleepiness	Waist Circumference	12	MR Egger	1	11	0.620495	0.893412	0.504887	-1.13059	2.37158	1.85985	0.322842	10.7143				MR Egger	9.30046	9	0.410015				MR Egger	1	11	0.620495	0.893412	0.504887	-1.13059	2.37158	1.85985	0.322842	10.7143				MR Egger	9.30046	9	0.410015
Daytime Sleepiness	Waist Circumference	12	Simple mode	1	11	0.259332	0.404325	0.535689	-0.533145	1.05181	1.29606	0.586757	2.86283											Simple mode	1	11	0.259332	0.38691	0.517868	-0.499012	1.01768	1.29606	0.60713	2.76676
Daytime Sleepiness	Waist Circumference	12	Weighted median	1	11	0.260026	0.254859	0.307598	-0.239497	0.75955	1.29696	0.787023	2.13731											Weighted median	1	11	0.260026	0.249915	0.298127	-0.229808	0.74986	1.29696	0.794687	2.1167
Daytime Sleepiness	Waist Circumference	12	Weighted mode	1	11	0.238926	0.324549	0.478536	-0.397191	0.875042	1.26988	0.672206	2.39898											Weighted mode	1	11	0.238926	0.347952	0.507904	-0.443059	0.920911	1.26988	0.642069	2.51158
Daytime Sleepiness	BMI	12	Inverse variance weighted	1	11	0.475381	0.177416	0.00737382	0.127646	0.823117	1.60863	1.13615	2.27759	0.00595725	0.00646268	0.380683	Inverse variance weighted	11.8478	10	0.295375	15.5958	0.00111324	46.6968	Inverse variance weighted	0	0
Daytime Sleepiness	BMI	12	MR Egger	1	11	-0.277119	0.835688	0.747778	-1.91507	1.36083	0.757964	0.147332	3.89943				MR Egger	10.8257	9	0.287847				MR Egger	0	0
Daytime Sleepiness	BMI	12	Simple mode	1	11	0.200967	0.390778	0.618233	-0.564958	0.966893	1.22258	0.568384	2.62976											Simple mode	0	0
Daytime Sleepiness	BMI	12	Weighted median	1	11	0.251202	0.22844	0.271488	-0.19654	0.698944	1.28557	0.821568	2.01163											Weighted median	0	0
Daytime Sleepiness	BMI	12	Weighted mode	1	11	0.12431	0.281458	0.66813	-0.427348	0.675967	1.13237	0.652237	1.96593											Weighted mode	0	0
Daytime Sleepiness	Child Body Size	11	Inverse variance weighted	0																				Inverse variance weighted	6	5	-0.376008	1.5526	0.808641	-3.4191	2.66709	0.686597	0.0327418	14.3979	0.0365778	0.0578398	0.572036	Inverse variance weighted	2.16821	4	0.704854	0	0.000771843	50.8602	2.27718
Daytime Sleepiness	Child Body Size	11	MR Egger	0																				MR Egger	6	5	-4.78588	7.14399	0.550864	-18.7881	9.21635	0.00834678	6.92514e-09	10060.3				MR Egger	1.76828	3	0.621862
Daytime Sleepiness	Child Body Size	11	Simple mode	0																				Simple mode	6	5	-1.16982	2.65081	0.681797	-6.36541	4.02577	0.310423	0.00172003	56.0235
Daytime Sleepiness	Child Body Size	11	Weighted median	0																				Weighted median	6	5	-1.06122	1.92707	0.581845	-4.83827	2.71583	0.346034	0.00792077	15.1171
Daytime Sleepiness	Child Body Size	11	Weighted mode	0																				Weighted mode	6	5	-1.24412	2.20177	0.602223	-5.55959	3.07135	0.288195	0.00385036	21.571
Daytime Sleepiness	Waist-to-Hip Ratio	12	Inverse variance weighted	1	11	0.234333	0.302573	0.438654	-0.358709	0.827375	1.26407	0.698577	2.28731	-0.00888234	0.0111777	0.447266	Inverse variance weighted	27.9041	10	0.00187018	64.163	0.00111324	46.6968	Inverse variance weighted	0	0
Daytime Sleepiness	Waist-to-Hip Ratio	12	MR Egger	1	11	1.35581	1.44458	0.372463	-1.47556	4.18718	3.87991	0.228651	65.837				MR Egger	26.0746	9	0.00198632				MR Egger	0	0
Daytime Sleepiness	Waist-to-Hip Ratio	12	Simple mode	1	11	0.35637	0.519441	0.508266	-0.661734	1.37447	1.42814	0.515956	3.953											Simple mode	0	0
Daytime Sleepiness	Waist-to-Hip Ratio	12	Weighted median	1	11	0.154578	0.276347	0.575915	-0.387062	0.696218	1.16717	0.679049	2.00615											Weighted median	0	0
Daytime Sleepiness	Waist-to-Hip Ratio	12	Weighted mode	1	11	0.15113	0.383804	0.702018	-0.601127	0.903386	1.16315	0.548194	2.46795											Weighted mode	0	0

### Sheet: Table 5.
		Table 5. Adiposity effects on sleep traits using two-sample MR
		Results										Sensitivity Tests											I2{gx}		SIMEX corrections
exposure	outcome	method	nsnp	b	se	pval	lo_ci	up_ci	or	or_lci95	or_uci95	egger intercept	se	pval	method	Q	Q_df	Q_pval	I2	r2	F_stat	SR	I2(gx) unweighted	I2(gx) weighted	Model*	beta	se	pval
Hip Circumference	chronotype	Inverse variance weighted	52	0.046272	0.0351689	0.188272	-0.022659	0.115203	1.04736	0.977596	1.1221	-0.00722698	0.00306238	0.0222228	MR Egger	288.791	50	2.53894e-35	82.6864	0.020015	56.0512	26.1625	0.840343	0.817785	Adj mod1	0.320039	0.118472	0.00940245
Hip Circumference	chronotype	MR Egger	52	0.273333	0.101944	0.00991146	0.0735227	0.473143	1.31434	1.07629	1.60503				Inverse variance weighted	320.958	51	8.30821e-41	84.1101				0.840343	0.817785	Adj mod2	0.0491344	0.143734	0.733902
Hip Circumference	chronotype	Simple mode	52	0.0630847	0.0396152	0.117467	-0.0145612	0.140731	1.06512	0.985544	1.15111
Hip Circumference	chronotype	Weighted median	52	0.0440848	0.0250885	0.0788884	-0.00508864	0.0932582	1.04507	0.994924	1.09775
Hip Circumference	chronotype	Weighted mode	52	0.0426262	0.0336015	0.210351	-0.0232327	0.108485	1.04355	0.977035	1.11459
Waist Circumference	chronotype	Inverse variance weighted	40	0.0299281	0.0358027	0.403202	-0.0402453	0.100101	1.03038	0.960554	1.10528	1.12448e-05	0.00346001	0.997424	MR Egger	160.96	38	4.48794e-17	76.3917	0.0171914	60.8898	27.6509	0.884403	0.870697	Adj mod1	0.347802	0.106057	0.00219437
Waist Circumference	chronotype	MR Egger	40	0.0295285	0.128181	0.819044	-0.221707	0.280764	1.02997	0.80115	1.32414				Inverse variance weighted	160.96	39	9.37063e-17	75.7704				0.884403	0.870697	Adj mod2	0.118299	0.148375	0.430105
Waist Circumference	chronotype	Simple mode	40	0.0912921	0.0545803	0.102407	-0.0156852	0.198269	1.09559	0.984437	1.21929
Waist Circumference	chronotype	Weighted median	40	0.0440569	0.030112	0.14344	-0.0149626	0.103076	1.04504	0.985149	1.10858
Waist Circumference	chronotype	Weighted mode	40	0.0600685	0.0431685	0.171964	-0.0245418	0.144679	1.06191	0.975757	1.15567
BMI	chronotype	Inverse variance weighted	67	0.022836	0.0318032	0.472733	-0.0394983	0.0851702	1.0231	0.961272	1.0889	0.00117003	0.0025795	0.651637	MR Egger	350.383	65	1.01272e-40	81.4489	0.0134795	68.1487	11.4201	0.913909	0.899908	Adj mod1	0.199035	0.085158	0.0224699
BMI	chronotype	MR Egger	67	-0.0174482	0.0944004	0.853936	-0.202473	0.167577	0.982703	0.816709	1.18244				Inverse variance weighted	351.492	66	1.50405e-40	81.2229				0.913909	0.899908	Adj mod2	0.0553936	0.0919186	0.548815
BMI	chronotype	Simple mode	67	0.0880036	0.0441625	0.0504298	0.00144508	0.174562	1.09199	1.00145	1.19072
BMI	chronotype	Weighted median	67	0.0408232	0.024461	0.0951351	-0.00712032	0.0887666	1.04167	0.992905	1.09283
BMI	chronotype	Weighted mode	67	0.0548715	0.03266	0.0976689	-0.00914207	0.118885	1.0564	0.9909	1.12624
Child Body Size	chronotype	Inverse variance weighted	5	0.0155133	0.0330627	0.63892	-0.0492896	0.0803162	1.01563	0.951905	1.08363	-0.0265529	0.0534019	0.653187	MR Egger	86.725	3	1.10625e-18	96.5408	0.0183872	43.2106	75.0378	0.140338	0	Adj mod1	0.308127	0.288922	0.346301
Child Body Size	chronotype	MR Egger	5	0.152299	0.277534	0.621373	-0.391667	0.696265	1.16451	0.675929	2.00625				Inverse variance weighted	93.8721	4	1.9797e-19	95.7389				0.140338	0	Adj mod2	0.191263	0.243147	0.475494
Child Body Size	chronotype	Simple mode	5	-0.00134702	0.0111108	0.909351	-0.0231242	0.0204302	0.998654	0.977141	1.02064
Child Body Size	chronotype	Weighted median	5	0.00223925	0.0114124	0.844444	-0.020129	0.0246075	1.00224	0.980072	1.02491
Child Body Size	chronotype	Weighted mode	5	-0.000745238	0.0107548	0.948082	-0.0218246	0.0203342	0.999255	0.978412	1.02054
Waist-to-Hip Ratio	chronotype	Inverse variance weighted	28	0.0777798	0.054141	0.150827	-0.0283366	0.183896	1.08088	0.972061	1.20189	-0.0161109	0.00560451	0.00796159	MR Egger	120.069	26	4.81432e-14	78.3458	0.00983214	48.8723	21.5199	0.640908	0.647868	Adj mod1	0.585852	0.281556	0.0470708
Waist-to-Hip Ratio	chronotype	MR Egger	28	0.700382	0.221854	0.00400756	0.265549	1.13522	2.01452	1.30415	3.11185				Inverse variance weighted	158.23	27	1.61961e-20	82.9362				0.640908	0.647868	Adj mod2	0.538779	0.289894	0.0740268
Waist-to-Hip Ratio	chronotype	Simple mode	28	-0.0685442	0.0706299	0.340427	-0.206979	0.0698905	0.933752	0.813037	1.07239
Waist-to-Hip Ratio	chronotype	Weighted median	28	-0.00238375	0.0354188	0.946341	-0.0718046	0.0670371	0.997619	0.930713	1.06934
Waist-to-Hip Ratio	chronotype	Weighted mode	28	-0.0518119	0.0623786	0.413482	-0.174074	0.0704502	0.949507	0.840235	1.07299
Hip Circumference	Insomnia	Inverse variance weighted	52	-0.0153011	0.0129376	0.236935	-0.0406587	0.0100566	0.984815	0.960157	1.01011	0.000651568	0.00118415	0.584603	MR Egger	162.98	50	6.78751e-14	69.3213	0.020015	56.0512	159.492	0.840343	0.817873	Adj mod1	-0.0417011	0.0455319	0.364133
Hip Circumference	Insomnia	MR Egger	52	-0.0357707	0.0394161	0.368488	-0.113026	0.0414848	0.964862	0.893127	1.04236				Inverse variance weighted	163.967	51	8.77015e-14	68.8961				0.840343	0.817873	Adj mod2	-0.061404	0.0450183	0.178683
Hip Circumference	Insomnia	Simple mode	52	-0.0423871	0.0362979	0.248336	-0.113531	0.0287568	0.958499	0.892677	1.02917
Hip Circumference	Insomnia	Weighted median	52	-0.015544	0.0138316	0.261094	-0.0426539	0.0115658	0.984576	0.958243	1.01163
Hip Circumference	Insomnia	Weighted mode	52	-0.0036879	0.0217131	0.865802	-0.0462455	0.0388697	0.996319	0.954808	1.03963
Waist Circumference	Insomnia	Inverse variance weighted	40	-0.0149388	0.0197637	0.449725	-0.0536756	0.0237979	0.985172	0.94774	1.02408	0.0040108	0.00179583	0.0314879	MR Egger	163.742	38	1.51321e-17	76.7927	0.0171914	60.8898	117.675	0.884403	0.870665	Adj mod1	-0.0547359	0.0530679	0.308693
Waist Circumference	Insomnia	MR Egger	40	-0.157452	0.0665288	0.0231476	-0.287849	-0.0270555	0.854318	0.749875	0.973307				Inverse variance weighted	185.235	39	6.50113e-21	78.9457				0.884403	0.870665	Adj mod2	-0.0667853	0.0499645	0.189081
Waist Circumference	Insomnia	Simple mode	40	0.00732664	0.0388991	0.851579	-0.0689155	0.0835688	1.00735	0.933406	1.08716
Waist Circumference	Insomnia	Weighted median	40	-0.0204556	0.0160246	0.201774	-0.0518637	0.0109526	0.979752	0.949458	1.01101
Waist Circumference	Insomnia	Weighted mode	40	-0.0163743	0.0277683	0.558808	-0.0708002	0.0380515	0.983759	0.931648	1.03878
BMI	Insomnia	Inverse variance weighted	67	-0.00810321	0.0148737	0.58589	-0.0372556	0.0210492	0.99193	0.96343	1.02127	0.0022971	0.00117408	0.054705	MR Egger	274.198	65	1.66512e-27	76.2945	0.0134795	68.1487	56.4426	0.913909	0.899894	Adj mod1	-0.0408532	0.036523	0.267382
BMI	Insomnia	MR Egger	67	-0.0871947	0.0429688	0.0465309	-0.171413	-0.0029759	0.916499	0.842473	0.997029				Inverse variance weighted	290.346	66	6.59777e-30	77.2685				0.913909	0.899894	Adj mod2	-0.0465041	0.0348888	0.18714
BMI	Insomnia	Simple mode	67	-0.00350469	0.0320537	0.913266	-0.06633	0.0593207	0.996501	0.935822	1.06112
BMI	Insomnia	Weighted median	67	-0.013359	0.0129193	0.30112	-0.0386808	0.0119628	0.98673	0.962058	1.01203
BMI	Insomnia	Weighted mode	67	-0.0143885	0.0217549	0.510662	-0.0570281	0.028251	0.985714	0.944568	1.02865
Child Body Size	Insomnia	Inverse variance weighted	5	-0.00531229	0.00671858	0.429127	-0.0184807	0.00785613	0.994702	0.981689	1.00789	0.000271391	0.011303	0.982352	MR Egger	14.6141	3	0.00217801	79.4718	0.0183872	43.2106	1210.85	0.140338	0	Adj mod1	0.0152424	0.0631596	0.821165
Child Body Size	Insomnia	MR Egger	5	-0.00671059	0.058751	0.916278	-0.121863	0.108441	0.993312	0.88527	1.11454				Inverse variance weighted	14.6169	4	0.00556554	72.6344				0.140338	0	Adj mod2	0.00967409	0.0565285	0.872425
Child Body Size	Insomnia	Simple mode	5	0.00191715	0.00964165	0.852086	-0.0169805	0.0208148	1.00192	0.983163	1.02103
Child Body Size	Insomnia	Weighted median	5	-0.00204796	0.0050026	0.682261	-0.0118531	0.00775713	0.997954	0.988217	1.00779
Child Body Size	Insomnia	Weighted mode	5	0.00248085	0.00805221	0.773387	-0.0133015	0.0182632	1.00248	0.986787	1.01843
Waist-to-Hip Ratio	Insomnia	Inverse variance weighted	28	-0.0384591	0.0139436	0.00581212	-0.0657885	-0.0111297	0.962271	0.936329	0.988932	-0.00350428	0.00150787	0.0282077	MR Egger	32.8062	26	0.167794	20.7468	0.00983214	48.8723	232.169	0.640908	0.647719	Adj mod1	0.108323	0.0690668	0.128438
Waist-to-Hip Ratio	Insomnia	MR Egger	28	0.096971	0.0596918	0.116326	-0.0200249	0.213967	1.10183	0.980174	1.23858				Inverse variance weighted	39.6211	27	0.0555703	31.8544				0.640908	0.647719	Adj mod2	0.13809	0.071199	0.0629564
Waist-to-Hip Ratio	Insomnia	Simple mode	28	-0.0703998	0.0389685	0.0819857	-0.146778	0.00597839	0.932021	0.863486	1.006
Waist-to-Hip Ratio	Insomnia	Weighted median	28	-0.0371	0.0185504	0.0455049	-0.0734589	-0.000741216	0.96358	0.929174	0.999259
Waist-to-Hip Ratio	Insomnia	Weighted mode	28	-0.0569822	0.0393263	0.158865	-0.134062	0.0200974	0.944611	0.874536	1.0203
Hip Circumference	Sleep Duration	Inverse variance weighted	52	-0.0241157	0.0229695	0.293763	-0.069136	0.0209045	0.976173	0.9332	1.02112	0.0047709	0.00199733	0.0207266	MR Egger	173.134	50	1.76471e-15	71.1206	0.020015	56.0512	44.7726	0.840343	0.818068	Adj mod1	-0.206422	0.07805	0.0108955
Hip Circumference	Sleep Duration	MR Egger	52	-0.173974	0.066476	0.0117	-0.304267	-0.043681	0.840319	0.737664	0.957259				Inverse variance weighted	192.891	51	2.31755e-18	73.5601				0.840343	0.818068	Adj mod2	-0.138583	0.0739936	0.0669334
Hip Circumference	Sleep Duration	Simple mode	52	-0.072116	0.0456989	0.120733	-0.161686	0.0174538	0.930423	0.850709	1.01761
Hip Circumference	Sleep Duration	Weighted median	52	-0.0572809	0.0206923	0.00563628	-0.0978377	-0.016724	0.944329	0.906796	0.983415
Hip Circumference	Sleep Duration	Weighted mode	52	-0.0632287	0.0468508	0.183113	-0.155056	0.0285989	0.938729	0.856367	1.02901
Waist Circumference	Sleep Duration	Inverse variance weighted	40	0.0184326	0.0279601	0.509738	-0.0363692	0.0732343	1.0186	0.964284	1.07598	-0.000959718	0.00269784	0.724006	MR Egger	137.892	38	2.96813e-13	72.4422	0.0171914	60.8898	38.7825	0.884403	0.870764	Adj mod1	-0.182473	0.0817468	0.0314191
Waist Circumference	Sleep Duration	MR Egger	40	0.0525316	0.0999393	0.602196	-0.14335	0.248413	1.05394	0.866451	1.28199				Inverse variance weighted	138.351	39	4.85132e-13	71.8109				0.884403	0.870764	Adj mod2	-0.121587	0.0806836	0.139877
Waist Circumference	Sleep Duration	Simple mode	40	-0.0734934	0.0587757	0.218602	-0.188694	0.0417069	0.929142	0.82804	1.04259
Waist Circumference	Sleep Duration	Weighted median	40	0.000661532	0.0260739	0.979759	-0.0504433	0.0517664	1.00066	0.950808	1.05313
Waist Circumference	Sleep Duration	Weighted mode	40	-0.0622456	0.0458116	0.18204	-0.152036	0.0275452	0.939652	0.858957	1.02793
BMI	Sleep Duration	Inverse variance weighted	67	-0.02085	0.0228466	0.361448	-0.0656294	0.0239293	0.979366	0.936478	1.02422	-0.00139276	0.0018478	0.453728	MR Egger	253.416	65	4.64041e-24	74.3504	0.0134795	68.1487	17.2233	0.913909	0.89989	Adj mod1	-0.107353	0.0607387	0.0817738
BMI	Sleep Duration	MR Egger	67	0.0271076	0.0676293	0.689862	-0.105446	0.159661	1.02748	0.899923	1.17311				Inverse variance weighted	255.631	66	4.02412e-24	74.1815				0.913909	0.89989	Adj mod2	-0.0959872	0.065692	0.148713
BMI	Sleep Duration	Simple mode	67	-0.0675213	0.0426952	0.118551	-0.151204	0.0161614	0.934708	0.859672	1.01629
BMI	Sleep Duration	Weighted median	67	-0.0226052	0.0191691	0.238297	-0.0601765	0.0149662	0.977648	0.941598	1.01508
BMI	Sleep Duration	Weighted mode	67	-0.0701636	0.0355445	0.0525734	-0.139831	-0.000496469	0.932241	0.869505	0.999504
Child Body Size	Sleep Duration	Inverse variance weighted	5	-0.0122417	0.0237191	0.605777	-0.058731	0.0342477	0.987833	0.94296	1.03484	0.031758	0.0354106	0.435888	MR Egger	53.6862	3	1.30896e-11	94.412	0.0183872	43.2106	112.3	0.140338	0	Adj mod1	-0.195301	0.200279	0.384706
Child Body Size	Sleep Duration	MR Egger	5	-0.175841	0.18403	0.409813	-0.53654	0.184857	0.838751	0.584768	1.20305				Inverse variance weighted	68.0803	4	5.76929e-14	94.1246				0.140338	0	Adj mod2	-0.149296	0.166414	0.42036
Child Body Size	Sleep Duration	Simple mode	5	-0.00115332	0.0141346	0.938888	-0.0288572	0.0265505	0.998847	0.971555	1.02691
Child Body Size	Sleep Duration	Weighted median	5	-0.00240256	0.0105061	0.819116	-0.0229946	0.0181895	0.9976	0.977268	1.01836
Child Body Size	Sleep Duration	Weighted mode	5	-0.00273923	0.01009	0.799458	-0.0225156	0.0170372	0.997265	0.977736	1.01718
Waist-to-Hip Ratio	Sleep Duration	Inverse variance weighted	28	-0.0338641	0.0347693	0.330074	-0.102012	0.0342838	0.966703	0.903019	1.03488	0.0115673	0.00345188	0.0024715	MR Egger	64.2273	26	4.41808e-05	59.5188	0.00983214	48.8723	40.9085	0.640908	0.647851	Adj mod1	-0.503413	0.163931	0.00482577
Waist-to-Hip Ratio	Sleep Duration	MR Egger	28	-0.480855	0.136637	0.00161534	-0.748663	-0.213047	0.618255	0.472998	0.808118				Inverse variance weighted	91.9667	27	5.15664e-09	70.6415				0.640908	0.647851	Adj mod2	-0.390575	0.168847	0.0285672
Waist-to-Hip Ratio	Sleep Duration	Simple mode	28	-0.0489673	0.0569015	0.397057	-0.160494	0.0625596	0.952212	0.851723	1.06456
Waist-to-Hip Ratio	Sleep Duration	Weighted median	28	-0.0498945	0.029016	0.0855145	-0.106766	0.00697694	0.95133	0.898736	1.007
Waist-to-Hip Ratio	Sleep Duration	Weighted mode	28	-0.042863	0.0529581	0.425374	-0.146661	0.0609349	0.958043	0.863587	1.06283
Hip Circumference	Napping	Inverse variance weighted	52	0.00881011	0.0129614	0.496682	-0.0165942	0.0342144	1.00885	0.983543	1.03481	0.00278963	0.00112242	0.0163304	MR Egger	190.284	50	3.11029e-18	73.7235	0.020015	56.0512	79.9351	0.840343	0.818043	Adj mod1	-0.0927101	0.0432862	0.0371057
Hip Circumference	Napping	MR Egger	52	-0.0788178	0.0373577	0.039901	-0.152039	-0.00559682	0.924208	0.858955	0.994419				Inverse variance weighted	213.792	51	8.07544e-22	76.1451				0.840343	0.818043	Adj mod2	-0.0395423	0.0446394	0.379957
Hip Circumference	Napping	Simple mode	52	-0.00803643	0.0306187	0.794018	-0.0680491	0.0519762	0.991996	0.934215	1.05335
Hip Circumference	Napping	Weighted median	52	-0.00967039	0.012079	0.423366	-0.0333452	0.0140045	0.990376	0.967205	1.0141
Hip Circumference	Napping	Weighted mode	52	-0.0398361	0.0172733	0.0251974	-0.0736918	-0.00598039	0.960947	0.928958	0.994037
Waist Circumference	Napping	Inverse variance weighted	40	0.053706	0.0201997	0.0078431	0.0141146	0.0932975	1.05517	1.01421	1.09779	0.00303821	0.001889	0.116032	MR Egger	235.349	38	2.70366e-30	83.8537	0.0171914	60.8898	44.806	0.884403	0.870725	Adj mod1	-0.11462	0.0533516	0.0379518
Waist Circumference	Napping	MR Egger	40	-0.0542433	0.0699772	0.443044	-0.191399	0.0829119	0.947202	0.825803	1.08645				Inverse variance weighted	251.37	39	7.55166e-33	84.485				0.884403	0.870725	Adj mod2	-0.0670813	0.0532798	0.2155
Waist Circumference	Napping	Simple mode	40	0.0239426	0.0297436	0.425719	-0.0343548	0.08224	1.02423	0.966229	1.08572
Waist Circumference	Napping	Weighted median	40	0.0232067	0.0137611	0.0917187	-0.00376503	0.0501784	1.02348	0.996242	1.05146
Waist Circumference	Napping	Weighted mode	40	0.0120558	0.018291	0.513697	-0.0237945	0.0479062	1.01213	0.976486	1.04907
BMI	Napping	Inverse variance weighted	67	0.022225	0.0153022	0.14639	-0.00776739	0.0522174	1.02247	0.992263	1.0536	0.00192041	0.00121995	0.120304	MR Egger	384.531	65	7.15078e-47	83.0963	0.0134795	68.1487	24.1317	0.913909	0.899884	Adj mod1	-0.0772498	0.0375633	0.043689
BMI	Napping	MR Egger	67	-0.0439004	0.0446496	0.329144	-0.131414	0.0436128	0.957049	0.876855	1.04458				Inverse variance weighted	399.19	66	3.77519e-49	83.4665				0.913909	0.899884	Adj mod2	-0.0399731	0.0355159	0.264454
BMI	Napping	Simple mode	67	-0.0194342	0.0247647	0.435407	-0.067973	0.0291047	0.980753	0.934286	1.02953
BMI	Napping	Weighted median	67	0.000772032	0.0119026	0.948283	-0.022557	0.0241011	1.00077	0.977695	1.02439
BMI	Napping	Weighted mode	67	-0.00887598	0.015443	0.56741	-0.0391443	0.0213924	0.991163	0.961612	1.02162
Child Body Size	Napping	Inverse variance weighted	5	-0.0144184	0.00491446	0.00334758	-0.0240508	-0.00478607	0.985685	0.976236	0.995225	0.00158038	0.00821058	0.859658	MR Egger	10.0483	3	0.0181602	70.1441	0.0183872	43.2106	421.972	0.140338	0	Adj mod1	-0.0218591	0.0450283	0.652746
Child Body Size	Napping	MR Egger	5	-0.0225597	0.0426711	0.633639	-0.106195	0.0610756	0.977693	0.899249	1.06298				Inverse variance weighted	10.1724	4	0.0376221	60.6778				0.140338	0	Adj mod2	-0.0178704	0.0404772	0.681672
Child Body Size	Napping	Simple mode	5	-0.0149083	0.00659162	0.0865165	-0.0278279	-0.00198877	0.985202	0.972556	0.998013
Child Body Size	Napping	Weighted median	5	-0.015859	0.00471762	0.000774753	-0.0251056	-0.0066125	0.984266	0.975207	0.993409
Child Body Size	Napping	Weighted mode	5	-0.0151749	0.00704436	0.0975225	-0.0289818	-0.00136793	0.98494	0.971434	0.998633
Waist-to-Hip Ratio	Napping	Inverse variance weighted	28	-0.014639	0.0193074	0.448329	-0.0524816	0.0232036	0.985468	0.948872	1.02347	0.00165712	0.00227087	0.472078	MR Egger	96.7354	26	4.45319e-10	73.1226	0.00983214	48.8723	75.4209	0.640908	0.64785	Adj mod1	-0.0729494	0.104561	0.491348
Waist-to-Hip Ratio	Napping	MR Egger	28	-0.0786764	0.0898902	0.389452	-0.254861	0.0975085	0.924339	0.775024	1.10242				Inverse variance weighted	98.7167	27	4.17758e-10	72.649				0.640908	0.64785	Adj mod2	-0.00696174	0.0995748	0.944777
Waist-to-Hip Ratio	Napping	Simple mode	28	0.0423868	0.0425017	0.327475	-0.0409165	0.12569	1.0433	0.959909	1.13393
Waist-to-Hip Ratio	Napping	Weighted median	28	-0.00224047	0.0183013	0.902565	-0.0381111	0.0336301	0.997762	0.962606	1.0342
Waist-to-Hip Ratio	Napping	Weighted mode	28	0.0452522	0.0506573	0.37959	-0.0540361	0.144541	1.04629	0.947398	1.15551
Hip Circumference	Daytime Sleepiness	Inverse variance weighted	52	0.0238796	0.0074149	0.00127973	0.00934638	0.0384128	1.02417	1.00939	1.03916	0.000361477	0.000678674	0.596654	MR Egger	96.6008	50	8.48585e-05	48.2406	0.020015	56.0512	149.037	0.840343	0.818075	Adj mod1	0.0149278	0.0260836	0.569678
Hip Circumference	Daytime Sleepiness	MR Egger	52	0.012525	0.0225883	0.581714	-0.031748	0.0567981	1.0126	0.968751	1.05844				Inverse variance weighted	97.1489	51	0.000104958	47.5033				0.840343	0.818075	Adj mod2	0.0608535	0.0293957	0.0436226
Hip Circumference	Daytime Sleepiness	Simple mode	52	0.0126384	0.0180534	0.487075	-0.0227463	0.048023	1.01272	0.97751	1.04919
Hip Circumference	Daytime Sleepiness	Weighted median	52	0.0194593	0.0089247	0.0292286	0.00196691	0.0369517	1.01965	1.00197	1.03764
Hip Circumference	Daytime Sleepiness	Weighted mode	52	0.015255	0.0110852	0.174785	-0.00647198	0.036982	1.01537	0.993549	1.03767
Waist Circumference	Daytime Sleepiness	Inverse variance weighted	40	0.0365746	0.012307	0.00296007	0.0124529	0.0606963	1.03725	1.01253	1.06258	0.000890716	0.00118073	0.455274	MR Egger	127.64	38	1.27814e-11	70.2288	0.0171914	60.8898	89.942	0.884403	0.870754	Adj mod1	0.00614693	0.032581	0.851333
Waist Circumference	Daytime Sleepiness	MR Egger	40	0.0049271	0.0437392	0.910903	-0.0808018	0.090656	1.00494	0.922376	1.09489				Inverse variance weighted	129.552	39	1.19955e-11	69.8962				0.884403	0.870754	Adj mod2	0.0571666	0.0371124	0.131547
Waist Circumference	Daytime Sleepiness	Simple mode	40	0.0434904	0.0223186	0.0585617	-0.000254037	0.0872348	1.04445	0.999746	1.09115
Waist Circumference	Daytime Sleepiness	Weighted median	40	0.0264066	0.0113192	0.0196528	0.00422105	0.0485922	1.02676	1.00423	1.04979
Waist Circumference	Daytime Sleepiness	Weighted mode	40	0.0313992	0.0159254	0.0557742	0.000185389	0.062613	1.0319	1.00019	1.06461
BMI	Daytime Sleepiness	Inverse variance weighted	67	0.0231262	0.0092973	0.0128679	0.00490345	0.0413489	1.0234	1.00492	1.04222	-0.000349247	0.000753989	0.644769	MR Egger	203.928	65	2.9898e-16	68.126	0.0134795	68.1487	47.4821	0.913909	0.899878	Adj mod1	0.0295237	0.0229978	0.203714
BMI	Daytime Sleepiness	MR Egger	67	0.0351523	0.0275965	0.207272	-0.0189368	0.0892413	1.03578	0.981241	1.09334				Inverse variance weighted	204.601	66	4.24237e-16	67.7421				0.913909	0.899878	Adj mod2	0.0673859	0.0243836	0.00740172
BMI	Daytime Sleepiness	Simple mode	67	0.00274772	0.0215674	0.89901	-0.0395244	0.0450198	1.00275	0.961247	1.04605
BMI	Daytime Sleepiness	Weighted median	67	0.0142641	0.00900242	0.113085	-0.0033806	0.0319089	1.01437	0.996625	1.03242
BMI	Daytime Sleepiness	Weighted mode	67	0.00816411	0.0142372	0.5683	-0.0197409	0.0360691	1.0082	0.980453	1.03673
Child Body Size	Daytime Sleepiness	Inverse variance weighted	5	0.00265368	0.00261544	0.310286	-0.00247258	0.00777994	1.00266	0.99753	1.00781	0.00172351	0.00393696	0.691151	MR Egger	3.20552	3	0.361011	6.41138	0.0183872	43.2106	3492.22	0.140338	0	Adj mod1	-0.00503119	0.0213771	0.825492
Child Body Size	Daytime Sleepiness	MR Egger	5	-0.00622514	0.020461	0.780825	-0.0463288	0.0338785	0.993794	0.954728	1.03446				Inverse variance weighted	3.41029	4	0.491649	0				0.140338	0	Adj mod2	-0.00957358	0.0189529	0.640032
Child Body Size	Daytime Sleepiness	Simple mode	5	0.00671181	0.00531439	0.275211	-0.00370439	0.017128	1.00673	0.996302	1.01728
Child Body Size	Daytime Sleepiness	Weighted median	5	0.00442631	0.00335072	0.186501	-0.00214111	0.0109937	1.00444	0.997861	1.01105
Child Body Size	Daytime Sleepiness	Weighted mode	5	0.00650087	0.00483311	0.249802	-0.00297203	0.0159738	1.00652	0.997032	1.0161
Waist-to-Hip Ratio	Daytime Sleepiness	Inverse variance weighted	28	0.00331571	0.0126074	0.792552	-0.0213948	0.0280262	1.00332	0.978832	1.02842	-0.00145785	0.00147032	0.330571	MR Egger	56.3163	26	0.000513686	53.8322	0.00983214	48.8723	128.944	0.640908	0.647793	Adj mod1	0.0441204	0.0679226	0.521459
Waist-to-Hip Ratio	Daytime Sleepiness	MR Egger	28	0.059651	0.0582	0.314838	-0.054421	0.173723	1.06147	0.947033	1.18973				Inverse variance weighted	58.4458	27	0.000420109	53.8033				0.640908	0.647793	Adj mod2	0.0810014	0.065685	0.228137
Waist-to-Hip Ratio	Daytime Sleepiness	Simple mode	28	0.0326256	0.0272957	0.242377	-0.020874	0.0861252	1.03316	0.979342	1.08994
Waist-to-Hip Ratio	Daytime Sleepiness	Weighted median	28	0.0222302	0.0132268	0.0928221	-0.00369431	0.0481548	1.02248	0.996313	1.04933
Waist-to-Hip Ratio	Daytime Sleepiness	Weighted mode	28	0.0306406	0.0208949	0.154086	-0.0103134	0.0715945	1.03111	0.98974	1.07422

### Sheet: Table 6.
		Table 6. Adiposity effects on sleep traits using two-sample MR with outliers removed by radial MR or Steiger-filtering
			Radial Results											Radial Sensitivity Tests										Steiger-filtered Results											Steiger-filtered Sensitivity Tests
exposure	outcome	nsnp (main analysis)	method	nsnp removed	nsnp	b	se	pval	lo_ci	up_ci	or	or_lci95	or_uci95	egger intercept	se	pval	method	Q	Q_df	Q_pval	I2	r2	F-stat	method	nsnp removed	nsnp	b	se	pval	lo_ci	up_ci	or	or_lci95	or_uci95	egger intercept	se	pval	method	Q	Q_df	Q_pval	I2	r2	F-stat	SR
Hip Circumference	chronotype	52	Inverse variance weighted	10	42	0.0458233	0.0239825	0.0560435	-0.00118241	0.092829	1.04689	0.998818	1.09727	0.00159544	0.00257569	0.539151	Inverse variance weighted	88.2784	41	2.58702e-05	53.556	0.0146354	50.4708	Inverse variance weighted	0
Hip Circumference	chronotype	52	MR Egger	10	42	-0.00859338	0.0911137	0.92533	-0.187176	0.169989	0.991443	0.829298	1.18529				MR Egger	87.4397	40	2.16942e-05	54.2542			MR Egger	0
Hip Circumference	chronotype	52	Simple mode	10	42	0.0588577	0.0490182	0.236746	-0.0372179	0.154933	1.06062	0.963466	1.16758											Simple mode	0
Hip Circumference	chronotype	52	Weighted median	10	42	0.0434443	0.0256106	0.0898218	-0.00675254	0.0936411	1.0444	0.99327	1.09817											Weighted median	0
Hip Circumference	chronotype	52	Weighted mode	10	42	0.0392725	0.0383809	0.312199	-0.0359541	0.114499	1.04005	0.964685	1.12131											Weighted mode	0
Waist Circumference	chronotype	40	Inverse variance weighted	5	35	0.0261118	0.028639	0.361897	-0.0300206	0.0822443	1.02646	0.970426	1.08572	0.00296617	0.00277926	0.293604	Inverse variance weighted	80.6024	34	1.17821e-05	57.8176	0.0125595	51.8674	Inverse variance weighted	0
Waist Circumference	chronotype	40	MR Egger	5	35	-0.0801477	0.103585	0.444591	-0.283173	0.122878	0.92298	0.753389	1.13075				MR Egger	77.9132	33	1.69751e-05	57.6452			MR Egger	0
Waist Circumference	chronotype	40	Simple mode	5	35	0.0900407	0.0589232	0.135738	-0.0254488	0.20553	1.09422	0.974872	1.22818											Simple mode	0
Waist Circumference	chronotype	40	Weighted median	5	35	0.0439011	0.0297377	0.13987	-0.0143848	0.102187	1.04488	0.985718	1.10759											Weighted median	0
Waist Circumference	chronotype	40	Weighted mode	5	35	0.0613112	0.0456625	0.188264	-0.0281872	0.15081	1.06323	0.972206	1.16278											Weighted mode	0
BMI	chronotype	67	Inverse variance weighted	8	59	0.0217418	0.0250532	0.38549	-0.0273625	0.0708461	1.02198	0.973009	1.07342	0.0016641	0.00198149	0.404517	Inverse variance weighted	164.9	58	3.45051e-12	64.8272	0.00976376	56.6808	Inverse variance weighted	1	66	0.015731	0.0305625	0.606752	-0.0441715	0.0756335	1.01586	0.95679	1.07857	0.000385326	0.00249152	0.87758	Inverse variance weighted	317.224	65	7.17232e-35	79.5098	0.0133889	68.695	11.3257
BMI	chronotype	67	MR Egger	8	59	-0.0360459	0.0732503	0.624544	-0.179616	0.107525	0.964596	0.835591	1.11352				MR Egger	162.885	57	3.93384e-12	65.006			MR Egger	1	66	0.00251531	0.0908319	0.977994	-0.175515	0.180546	1.00252	0.839025	1.19787				MR Egger	317.106	64	3.35295e-35	79.8175
BMI	chronotype	67	Simple mode	8	59	0.0809945	0.0477562	0.0952481	-0.0126077	0.174597	1.08436	0.987471	1.19077											Simple mode	1	66	0.0885767	0.0475029	0.066745	-0.00452895	0.181682	1.09262	0.995481	1.19923
BMI	chronotype	67	Weighted median	8	59	0.0414827	0.0246822	0.0928262	-0.00689437	0.0898598	1.04236	0.993129	1.09402											Weighted median	1	66	0.0405305	0.0250321	0.105417	-0.00853247	0.0895935	1.04136	0.991504	1.09373
BMI	chronotype	67	Weighted mode	8	59	0.0546968	0.0342702	0.115914	-0.0124729	0.121866	1.05622	0.987605	1.1296											Weighted mode	1	66	0.0549916	0.0313559	0.0841806	-0.00646594	0.116449	1.05653	0.993555	1.1235
Child Body Size	chronotype	5	Inverse variance weighted	0																				Inverse variance weighted	0
Child Body Size	chronotype	5	MR Egger	0																				MR Egger	0
Child Body Size	chronotype	5	Simple mode	0																				Simple mode	0
Child Body Size	chronotype	5	Weighted median	0																				Weighted median	0
Child Body Size	chronotype	5	Weighted mode	0																				Weighted mode	0
Waist-to-Hip Ratio	chronotype	28	Inverse variance weighted	3	25	-0.00873948	0.0304987	0.774455	-0.0685169	0.0510379	0.991299	0.933778	1.05236	-0.00107368	0.00448916	0.81309	Inverse variance weighted	36.7367	24	0.0464779	34.6703	0.0072564	41.7328	Inverse variance weighted	0
Waist-to-Hip Ratio	chronotype	28	MR Egger	3	25	0.0352243	0.186431	0.851797	-0.33018	0.400629	1.03585	0.718794	1.49276				MR Egger	36.6456	23	0.0354007	37.2367			MR Egger	0
Waist-to-Hip Ratio	chronotype	28	Simple mode	3	25	-0.0767565	0.074398	0.312498	-0.222577	0.0690636	0.926115	0.800454	1.0715											Simple mode	0
Waist-to-Hip Ratio	chronotype	28	Weighted median	3	25	-0.0341142	0.0366323	0.351719	-0.105914	0.0376851	0.966461	0.899502	1.0384											Weighted median	0
Waist-to-Hip Ratio	chronotype	28	Weighted mode	3	25	-0.057274	0.0706079	0.425248	-0.195665	0.0811175	0.944335	0.822287	1.0845											Weighted mode	0
Hip Circumference	Insomnia	52	Inverse variance weighted	2	50	-0.0150622	0.0123266	0.221737	-0.0392224	0.00909802	0.985051	0.961537	1.00914	0.000262398	0.00113239	0.81774	Inverse variance weighted	139.931	49	1.102e-10	64.9826	0.019578	56.9958	Inverse variance weighted	0
Hip Circumference	Insomnia	52	MR Egger	2	50	-0.0232698	0.0375438	0.538318	-0.0968556	0.050316	0.976999	0.907687	1.0516				MR Egger	139.774	48	6.70079e-11	65.6589			MR Egger	0
Hip Circumference	Insomnia	52	Simple mode	2	50	-0.0430214	0.0356731	0.233612	-0.112941	0.0268978	0.957891	0.893204	1.02726											Simple mode	0
Hip Circumference	Insomnia	52	Weighted median	2	50	-0.0155326	0.0133332	0.244038	-0.0416657	0.0106006	0.984587	0.95919	1.01066											Weighted median	0
Hip Circumference	Insomnia	52	Weighted mode	2	50	-0.000211347	0.0223608	0.992497	-0.0440385	0.0436158	0.999789	0.956917	1.04458											Weighted mode	0
Waist Circumference	Insomnia	40	Inverse variance weighted	2	38	-0.0282261	0.0162348	0.0821029	-0.0600463	0.00359418	0.972169	0.941721	1.0036	0.00223224	0.00156156	0.161483	Inverse variance weighted	114.898	37	6.53611e-10	67.7975	0.0136226	51.8712	Inverse variance weighted	0
Waist Circumference	Insomnia	40	MR Egger	2	38	-0.106414	0.0569915	0.0700338	-0.218118	0.005289	0.899052	0.804031	1.0053				MR Egger	108.726	36	3.14377e-09	66.8893			MR Egger	0
Waist Circumference	Insomnia	40	Simple mode	2	38	0.0140854	0.0413515	0.735313	-0.0669637	0.0951344	1.01419	0.935229	1.09981											Simple mode	0
Waist Circumference	Insomnia	40	Weighted median	2	38	-0.0212329	0.0165102	0.198428	-0.0535929	0.0111272	0.978991	0.947818	1.01119											Weighted median	0
Waist Circumference	Insomnia	40	Weighted mode	2	38	-0.00923771	0.0311137	0.768202	-0.0702206	0.0517452	0.990805	0.932188	1.05311											Weighted mode	0
BMI	Insomnia	67	Inverse variance weighted	5	62	-0.0221478	0.0120022	0.0649927	-0.0456722	0.00137655	0.978096	0.955355	1.00138	0.00218349	0.000915219	0.0202173	Inverse variance weighted	161.148	61	5.62251e-11	62.1467	0.0105499	58.3269	Inverse variance weighted	0
BMI	Insomnia	67	MR Egger	5	62	-0.0967194	0.0333281	0.00517813	-0.162043	-0.0313963	0.907811	0.850405	0.969091				MR Egger	147.186	60	2.76948e-09	59.2352			MR Egger	0
BMI	Insomnia	67	Simple mode	5	62	-0.000338873	0.0343533	0.992162	-0.0676714	0.0669937	0.999661	0.934568	1.06929											Simple mode	0
BMI	Insomnia	67	Weighted median	5	62	-0.0167282	0.0135771	0.217915	-0.0433394	0.00988292	0.983411	0.957586	1.00993											Weighted median	0
BMI	Insomnia	67	Weighted mode	5	62	-0.00806703	0.0250411	0.74844	-0.0571476	0.0410136	0.991965	0.944455	1.04187											Weighted mode	0
Child Body Size	Insomnia	5	Inverse variance weighted	0																				Inverse variance weighted	0
Child Body Size	Insomnia	5	MR Egger	0																				MR Egger	0
Child Body Size	Insomnia	5	Simple mode	0																				Simple mode	0
Child Body Size	Insomnia	5	Weighted median	0																				Weighted median	0
Child Body Size	Insomnia	5	Weighted mode	0																				Weighted mode	0
Waist-to-Hip Ratio	Insomnia	28	Inverse variance weighted	0																				Inverse variance weighted	0
Waist-to-Hip Ratio	Insomnia	28	MR Egger	0																				MR Egger	0
Waist-to-Hip Ratio	Insomnia	28	Simple mode	0																				Simple mode	0
Waist-to-Hip Ratio	Insomnia	28	Weighted median	0																				Weighted median	0
Waist-to-Hip Ratio	Insomnia	28	Weighted mode	0																				Weighted mode	0
Hip Circumference	Sleep Duration	52	Inverse variance weighted	4	48	-0.011034	0.018435	0.549481	-0.0471666	0.0250985	0.989027	0.953928	1.02542	-0.00132362	0.00194906	0.500475	Inverse variance weighted	94.7374	47	4.60759e-05	50.3892	0.0165659	50.0832	Inverse variance weighted	0
Hip Circumference	Sleep Duration	52	MR Egger	4	48	0.0334728	0.0681099	0.625444	-0.100023	0.166968	1.03404	0.904817	1.18172				MR Egger	93.7971	46	4.06051e-05	50.958			MR Egger	0
Hip Circumference	Sleep Duration	52	Simple mode	4	48	-0.0718624	0.0459595	0.12462	-0.161943	0.0182182	0.930659	0.85049	1.01839											Simple mode	0
Hip Circumference	Sleep Duration	52	Weighted median	4	48	-0.0273225	0.0217729	0.209521	-0.0699974	0.0153524	0.973047	0.932396	1.01547											Weighted median	0
Hip Circumference	Sleep Duration	52	Weighted mode	4	48	-0.0644436	0.0421345	0.132851	-0.147027	0.0181401	0.937589	0.86327	1.01831											Weighted mode	0
Waist Circumference	Sleep Duration	40	Inverse variance weighted	3	37	0.0115818	0.023557	0.622966	-0.0345899	0.0577536	1.01165	0.966001	1.05945	-0.000560711	0.00228592	0.807665	Inverse variance weighted	85.4557	36	6.68338e-06	57.8729	0.013252	51.8049	Inverse variance weighted	0
Waist Circumference	Sleep Duration	40	MR Egger	3	37	0.0311769	0.0833759	0.71071	-0.13224	0.194594	1.03167	0.876131	1.21482				MR Egger	85.309	35	4.36787e-06	58.9727			MR Egger	0
Waist Circumference	Sleep Duration	40	Simple mode	3	37	-0.0751885	0.0605225	0.22215	-0.193813	0.0434357	0.927569	0.823812	1.04439											Simple mode	0
Waist Circumference	Sleep Duration	40	Weighted median	3	37	-0.00310075	0.0257915	0.904306	-0.0536521	0.0474506	0.996904	0.947762	1.04859											Weighted median	0
Waist Circumference	Sleep Duration	40	Weighted mode	3	37	-0.0667572	0.0529385	0.215408	-0.170517	0.0370022	0.935422	0.843229	1.0377											Weighted mode	0
BMI	Sleep Duration	67	Inverse variance weighted	6	61	-0.0190126	0.0166338	0.253036	-0.0516149	0.0135897	0.981167	0.949695	1.01368	-0.00177333	0.00131911	0.183984	Inverse variance weighted	112.744	60	4.4811e-05	46.7823	0.0105267	59.1515	Inverse variance weighted	2	65	-0.00554357	0.0199948	0.781588	-0.0447334	0.0336463	0.994472	0.956252	1.03422	-0.00184841	0.00161477	0.256668	Inverse variance weighted	185.284	64	9.90211e-14	65.4584	0.0132453	68.9779	16.8609
BMI	Sleep Duration	67	MR Egger	6	61	0.041561	0.0479922	0.390001	-0.0525037	0.135626	1.04244	0.948851	1.14525				MR Egger	109.394	59	7.38109e-05	46.0663			MR Egger	2	65	0.0582904	0.0592252	0.328774	-0.057791	0.174372	1.06002	0.943847	1.1905				MR Egger	181.508	63	2.03093e-13	65.2909
BMI	Sleep Duration	67	Simple mode	6	61	-0.0684033	0.0467665	0.14878	-0.160066	0.0232591	0.933884	0.852088	1.02353											Simple mode	2	65	-0.0622651	0.0428413	0.151001	-0.146234	0.0217037	0.939634	0.863956	1.02194
BMI	Sleep Duration	67	Weighted median	6	61	-0.0264869	0.0200749	0.187035	-0.0658337	0.01286	0.973861	0.936287	1.01294											Weighted median	2	65	-0.0209939	0.0193548	0.278062	-0.0589293	0.0169416	0.979225	0.942773	1.01709
BMI	Sleep Duration	67	Weighted mode	6	61	-0.0741161	0.040943	0.0752692	-0.154364	0.00613222	0.928564	0.85696	1.00615											Weighted mode	2	65	-0.0673586	0.0369616	0.073068	-0.139803	0.00508627	0.93486	0.869529	1.0051
Child Body Size	Sleep Duration	5	Inverse variance weighted	0																				Inverse variance weighted	0
Child Body Size	Sleep Duration	5	MR Egger	0																				MR Egger	0
Child Body Size	Sleep Duration	5	Simple mode	0																				Simple mode	0
Child Body Size	Sleep Duration	5	Weighted median	0																				Weighted median	0
Child Body Size	Sleep Duration	5	Weighted mode	0																				Weighted mode	0
Waist-to-Hip Ratio	Sleep Duration	28	Inverse variance weighted	2	26	0.00449701	0.0241269	0.852139	-0.0427918	0.0517858	1.00451	0.958111	1.05315	0.00292848	0.00354688	0.417136	Inverse variance weighted	34.2181	25	0.103328	26.9392	0.00736276	40.7199	Inverse variance weighted	0
Waist-to-Hip Ratio	Sleep Duration	28	MR Egger	2	26	-0.11565	0.14753	0.440764	-0.404809	0.173509	0.890787	0.667104	1.18947				MR Egger	33.273	24	0.098443	27.8694			MR Egger	0
Waist-to-Hip Ratio	Sleep Duration	28	Simple mode	2	26	-0.0519496	0.0561448	0.363667	-0.161993	0.0580942	0.949377	0.850447	1.05981											Simple mode	0
Waist-to-Hip Ratio	Sleep Duration	28	Weighted median	2	26	-0.0307828	0.0299711	0.304382	-0.0895262	0.0279606	0.969686	0.914364	1.02836											Weighted median	0
Waist-to-Hip Ratio	Sleep Duration	28	Weighted mode	2	26	-0.0488979	0.0530801	0.365746	-0.152935	0.0551391	0.952278	0.858186	1.05669											Weighted mode	0
Hip Circumference	Napping	52	Inverse variance weighted	7	45	0.0044909	0.0107694	0.676675	-0.0166172	0.025599	1.0045	0.98352	1.02593	0.00113644	0.00111541	0.313971	Inverse variance weighted	96.8682	44	7.60881e-06	54.5775	0.0151086	48.6513	Inverse variance weighted	0
Hip Circumference	Napping	52	MR Egger	7	45	-0.0340582	0.0393373	0.391406	-0.111159	0.0430429	0.966515	0.894796	1.04398				MR Egger	94.5848	43	9.6735e-06	54.5382			MR Egger	0
Hip Circumference	Napping	52	Simple mode	7	45	-0.00577842	0.0295774	0.846006	-0.0637502	0.0521934	0.994238	0.938239	1.05358											Simple mode	0
Hip Circumference	Napping	52	Weighted median	7	45	-0.00210933	0.0121926	0.862651	-0.0260069	0.0217882	0.997893	0.974328	1.02203											Weighted median	0
Hip Circumference	Napping	52	Weighted mode	7	45	-0.00365173	0.0239932	0.879726	-0.0506783	0.0433749	0.996355	0.950584	1.04433											Weighted mode	0
Waist Circumference	Napping	40	Inverse variance weighted	9	31	0.0458585	0.0149101	0.00210032	0.0166347	0.0750823	1.04693	1.01677	1.07797	0.00150879	0.00153456	0.333636	Inverse variance weighted	81.0645	30	1.38724e-06	62.9925	0.010835	50.4329	Inverse variance weighted	0
Waist Circumference	Napping	40	MR Egger	9	31	-0.00740791	0.0561925	0.896028	-0.117545	0.102729	0.992619	0.8891	1.10819				MR Egger	78.4495	29	1.94896e-06	63.0335			MR Egger	0
Waist Circumference	Napping	40	Simple mode	9	31	0.0146981	0.0290285	0.616324	-0.0421978	0.0715939	1.01481	0.95868	1.07422											Simple mode	0
Waist Circumference	Napping	40	Weighted median	9	31	0.0302208	0.0147933	0.0410654	0.00122591	0.0592157	1.03068	1.00123	1.061											Weighted median	0
Waist Circumference	Napping	40	Weighted mode	9	31	0.0146981	0.0190156	0.4456	-0.0225725	0.0519686	1.01481	0.97768	1.05334											Weighted mode	0
BMI	Napping	67	Inverse variance weighted	11	56	0.00891354	0.0114367	0.435758	-0.0135025	0.0313296	1.00895	0.986588	1.03183	0.0011731	0.000917422	0.206472	Inverse variance weighted	160.664	55	2.77108e-12	65.767	0.00988448	60.4635	Inverse variance weighted	1	66	0.0176973	0.0144251	0.219881	-0.0105758	0.0459704	1.01785	0.98948	1.04704	0.00145129	0.00116287	0.216568	Inverse variance weighted	345.922	65	6.31041e-40	81.2096	0.0133629	68.5595	23.8811
BMI	Napping	67	MR Egger	11	56	-0.0298437	0.0323728	0.360694	-0.0932945	0.0336071	0.970597	0.910925	1.03418				MR Egger	155.942	54	7.84337e-12	65.3717			MR Egger	1	66	-0.032032	0.0423561	0.452272	-0.11505	0.0509861	0.968476	0.891322	1.05231				MR Egger	337.704	64	7.82814e-39	81.0485
BMI	Napping	67	Simple mode	11	56	-0.0189186	0.029716	0.526996	-0.077162	0.0393248	0.981259	0.92574	1.04011											Simple mode	1	66	-0.0200241	0.0257123	0.438939	-0.0704202	0.0303721	0.980175	0.932002	1.03084
BMI	Napping	67	Weighted median	11	56	-0.00151132	0.0113995	0.894527	-0.0238543	0.0208317	0.99849	0.976428	1.02105											Weighted median	1	66	0.0004236	0.0114806	0.970567	-0.0220784	0.0229256	1.00042	0.978164	1.02319
BMI	Napping	67	Weighted mode	11	56	-0.00664481	0.0188048	0.725172	-0.0435022	0.0302126	0.993377	0.95743	1.03067											Weighted mode	1	66	-0.00898978	0.0163467	0.584242	-0.0410293	0.0230497	0.991051	0.959801	1.02332
Child Body Size	Napping	5	Inverse variance weighted	0																				Inverse variance weighted	0
Child Body Size	Napping	5	MR Egger	0																				MR Egger	0
Child Body Size	Napping	5	Simple mode	0																				Simple mode	0
Child Body Size	Napping	5	Weighted median	0																				Weighted median	0
Child Body Size	Napping	5	Weighted mode	0																				Weighted mode	0
Waist-to-Hip Ratio	Napping	28	Inverse variance weighted	3	25	-0.00174454	0.0167592	0.917094	-0.0345926	0.0311035	0.998257	0.965999	1.03159	-0.00433529	0.00232448	0.0749828	Inverse variance weighted	53.5614	24	0.000487535	55.1916	0.0071213	40.9502	Inverse variance weighted	0
Waist-to-Hip Ratio	Napping	28	MR Egger	3	25	0.174712	0.0959476	0.0816571	-0.0133458	0.362769	1.1909	0.986743	1.4373				MR Egger	46.5251	23	0.00257202	50.5643			MR Egger	0
Waist-to-Hip Ratio	Napping	28	Simple mode	3	25	0.0479087	0.0381135	0.220849	-0.0267937	0.122611	1.04907	0.973562	1.13044											Simple mode	0
Waist-to-Hip Ratio	Napping	28	Weighted median	3	25	0.0243138	0.0176912	0.169335	-0.010361	0.0589886	1.02461	0.989692	1.06076											Weighted median	0
Waist-to-Hip Ratio	Napping	28	Weighted mode	3	25	0.0500414	0.0325212	0.136951	-0.0137	0.113783	1.05131	0.986393	1.12051											Weighted mode	0
Hip Circumference	Daytime Sleepiness	52	Inverse variance weighted	0																				Inverse variance weighted	0
Hip Circumference	Daytime Sleepiness	52	MR Egger	0																				MR Egger	0
Hip Circumference	Daytime Sleepiness	52	Simple mode	0																				Simple mode	0
Hip Circumference	Daytime Sleepiness	52	Weighted median	0																				Weighted median	0
Hip Circumference	Daytime Sleepiness	52	Weighted mode	0																				Weighted mode	0
Waist Circumference	Daytime Sleepiness	40	Inverse variance weighted	3	37	0.0319203	0.0101045	0.00158304	0.0121154	0.0517251	1.03244	1.01219	1.05309	-1.85743e-05	0.000971669	0.984857	Inverse variance weighted	75.1786	36	0.000140221	52.1141	0.0131322	51.3301	Inverse variance weighted	0
Waist Circumference	Daytime Sleepiness	40	MR Egger	3	37	0.0325707	0.0355365	0.365654	-0.0370807	0.102222	1.03311	0.963598	1.10763				MR Egger	75.1778	35	9.29806e-05	53.4437			MR Egger	0
Waist Circumference	Daytime Sleepiness	40	Simple mode	3	37	0.04626	0.0241596	0.0634945	-0.00109273	0.0936128	1.04735	0.998908	1.09813											Simple mode	0
Waist Circumference	Daytime Sleepiness	40	Weighted median	3	37	0.0274698	0.0112411	0.0145373	0.00543734	0.0495023	1.02785	1.00545	1.05075											Weighted median	0
Waist Circumference	Daytime Sleepiness	40	Weighted mode	3	37	0.0325472	0.0177631	0.0751899	-0.00226841	0.0673629	1.03308	0.997734	1.06968											Weighted mode	0
BMI	Daytime Sleepiness	67	Inverse variance weighted	4	63	0.0234982	0.00773031	0.0023678	0.00834675	0.0386496	1.02378	1.00838	1.03941	-0.000264562	0.000623129	0.672644	Inverse variance weighted	124.073	62	4.89013e-06	50.0296	0.0107306	58.3948	Inverse variance weighted	0
BMI	Daytime Sleepiness	67	MR Egger	4	63	0.0326178	0.022846	0.158471	-0.0121604	0.0773961	1.03316	0.987913	1.08047				MR Egger	123.708	61	3.71331e-06	50.6903			MR Egger	0
BMI	Daytime Sleepiness	67	Simple mode	4	63	0.00206245	0.0214512	0.923715	-0.0399819	0.0441069	1.00206	0.960807	1.04509											Simple mode	0
BMI	Daytime Sleepiness	67	Weighted median	4	63	0.020142	0.00920063	0.0285824	0.00210877	0.0381752	1.02035	1.00211	1.03891											Weighted median	0
BMI	Daytime Sleepiness	67	Weighted mode	4	63	0.00782259	0.0146717	0.595817	-0.0209339	0.036579	1.00785	0.979284	1.03726											Weighted mode	0
Child Body Size	Daytime Sleepiness	5	Inverse variance weighted	0																				Inverse variance weighted	0
Child Body Size	Daytime Sleepiness	5	MR Egger	0																				MR Egger	0
Child Body Size	Daytime Sleepiness	5	Simple mode	0																				Simple mode	0
Child Body Size	Daytime Sleepiness	5	Weighted median	0																				Weighted median	0
Child Body Size	Daytime Sleepiness	5	Weighted mode	0																				Weighted mode	0
Waist-to-Hip Ratio	Daytime Sleepiness	28	Inverse variance weighted	1	27	0.0087547	0.0114551	0.444713	-0.0136974	0.0312068	1.00879	0.986396	1.0317	-0.000821399	0.00135469	0.549757	Inverse variance weighted	45.102	26	0.0114715	42.3528	0.00867859	46.2805	Inverse variance weighted	0
Waist-to-Hip Ratio	Daytime Sleepiness	28	MR Egger	1	27	0.0402733	0.0532599	0.456616	-0.064116	0.144663	1.0411	0.937896	1.15565				MR Egger	44.4483	25	0.00965783	43.7549			MR Egger	0
Waist-to-Hip Ratio	Daytime Sleepiness	28	Simple mode	1	27	0.032975	0.0289053	0.264354	-0.0236793	0.0896294	1.03352	0.976599	1.09377											Simple mode	0
Waist-to-Hip Ratio	Daytime Sleepiness	28	Weighted median	1	27	0.0235341	0.0131546	0.0736088	-0.00224895	0.0493172	1.02381	0.997754	1.05055											Weighted median	0
Waist-to-Hip Ratio	Daytime Sleepiness	28	Weighted mode	1	27	0.0321783	0.0219487	0.15462	-0.0108411	0.0751977	1.0327	0.989217	1.0781											Weighted mode	0
